# Pathway-based polygenic risk scores for schizophrenia and associations with clinical and neuroimaging phenotypes in UK Biobank

**DOI:** 10.1101/2022.07.12.22277553

**Authors:** Miruna C. Barbu, Gladi Thng, Mark J. Adams, Katie Marwick, Seth GN Grant, Andrew M. McIntosh, Stephen M. Lawrie, Heather C. Whalley

## Abstract

**Background:** Schizophrenia is a heritable psychiatric disorder with a polygenic architecture. Genome-wide association studies (GWAS) have reported an increasing number of risk-associated variants and polygenic risk scores (PRS) now explain 17% of the variance in the disorder. There exists substantial heterogeneity in the effect of these variants and aggregating them based on biologically relevant functions may provide mechanistic insight into the disorder.

**Methods:** Using the largest schizophrenia GWAS to date, we calculated PRS based on 5 gene-sets previously found to contribute to the pathophysiology of schizophrenia: the postsynaptic density of excitatory synapses, postsynaptic membrane, dendritic spine, axon, and histone H3-K4 methylation gene-sets. We associated each PRS, along with respective whole-genome PRS (excluding single nucleotide polymorphisms in each gene-set), with neuroimaging (N>29,000; cortical, subcortical, and white matter microstructure) and clinical (N>119,000; psychotic-like experiences including conspiracies, communications, voices, visions, and distress) variables in healthy subjects in UK Biobank.

**Results:** A number of clinical and neuroimaging variables were significantly associated with the axon gene-set (psychotic-like communications: β=0.0916, p_FDR_=0.04, parahippocampal gyrus volume: β=0.0156, p_FDR_=0.03, FA thalamic radiations: β=-0.014, p_FDR_=0.036, FA posterior thalamic radiations: β=-0.016, p_FDR_=0.048), postsynaptic density gene-set (distress due to psychotic-like experiences: β=0.0588, p_FDR_=0.02, global surface area: β=-0.012, p_FDR_=0.034, and cingulate lobe surface area: β=-0.014, p_FDR_=0.04), and histone gene-set (entorhinal surface area: β=-0.016, p_FDR_=0.035). In the associations above, whole-genome PRS were significantly associated with psychotic-like communications (β=0.2218, p_FDR_ =1.34×10^−7^), distress (β=0.1943, p_FDR_ =7.28×10^−16^), and FA thalamic radiations (β=-0.0143, p_FDR_=0.036). Permutation analysis carried out for these associations revealed that they were not due to chance.

**Conclusions:** Our results indicate that genetic variation in 3 gene-sets relevant to schizophrenia (axon, postsynaptic density, histone) may confer risk for the disorder through effects on a number of neuroimaging variables that have previously been implicated in schizophrenia. As neuroimaging associations were stronger for gene-set PRS than whole-genome PRS, findings here highlight that selection of biologically relevant variants may address the heterogeneity of the disorder by providing further mechanistic insight into schizophrenia.

## Supplementary Excel File 2 for "Pathway-based polygenic risk scores for schizophrenia and associations with clinical and neuroimaging phenotypes in UK Biobank"

### Sheet: Table 1
Table 1. Associations between pathway PRS and whole-genome PRS and all MHQ items. All PRS p-value thresholds are noted in each column name (defined as pT). Whole-genome PRSs (with respective pathway SNPs excluded) were associated with all MHQ items after multiple comparison correction and significant associations hold irrespective of PRS p-value threshold. Significant results are noted in bold. Pathway PRS significant associations are highlighted in orange.
MHQ	pT < 0.01					pT < 0.05					pT < 0.1					pT < 0.5					pT < 1
MHQ item and PRS	Standardised effect size (pT < 0.01)	SE (pT < 0.01)	z-value (pT < 0.01)	p-value (pT < 0.01)	p-value (FDR) (pT < 0.01)	Standardised effect size (pT < 0.05)	SE (pT < 0.05)	z-value (pT < 0.05)	p-value (pT < 0.05)	p-value (FDR) (pT < 0.05)	Standardised effect size (pT < 0.1)	SE (pT < 0.1)	z-value (pT < 0.1)	p-value (pT < 0.1)	p-value (FDR) (pT < 0.1)	Standardised effect size (pT < 0.5)	SE (pT < 0.5)	z-value (pT < 0.5)	p-value (pT < 0.5)	p-value (FDR) (pT < 0.5)	Standardised effect size (pT < 1)	SE (pT < 1)	z-value (pT < 1)	p-value (pT < 1)	p-value (FDR) (pT < 1)
Voices (axon-pathway PRS)	0.001	0.0234	0.044	0.9649	0.9846	0.01	0.0233	0.429	0.6679	0.7487	0.0107	0.0233	0.4603	0.6453	0.7487	0.0038	0.0233	0.1646	0.8693	0.9055	0.0041	0.0233	0.1756	0.8606	0.9055
Voices (axon-WG PRS)	0.0833	0.0235	3.5484	0.0003875	0.0007751	0.1045	0.0235	4.4409	8.96e-06	1.95e-05	0.1129	0.0236	4.7913	1.66e-06	3.94e-06	0.1152	0.0237	4.8676	1.13e-06	2.97e-06	0.1153	0.0237	4.87	1.12e-06	2.97e-06
Voices (dendspine-pathway PRS)	0.0136	0.0232	0.5881	0.5565	0.6624	0.023	0.0231	0.9951	0.3197	0.4206	0.0215	0.0231	0.9295	0.3526	0.4521	0.0254	0.0231	1.0999	0.2714	0.3667	0.0254	0.0231	1.0999	0.2714	0.3667
Voices (dendspine-WG PRS)	0.0786	0.0234	3.3659	0.0007629	0.001526	0.1017	0.0234	4.3429	1.41e-05	3.06e-05	0.1101	0.0235	4.6914	2.71e-06	6.17e-06	0.1111	0.0236	4.7129	2.44e-06	5.82e-06	0.1113	0.0236	4.7197	2.36e-06	5.82e-06
Voices (histone-pathway PRS)	0.0449	0.0231	1.9449	0.05179	0.08632	0.0511	0.0231	2.2143	0.02681	0.04787	0.0503	0.0231	2.1833	0.02902	0.05003	0.0605	0.0231	2.6234	0.008706	0.01612	0.0633	0.0231	2.7462	0.006029	0.0116
Voices (histone-WG PRS)	0.0749	0.0233	3.2174	0.001294	0.002587	0.1	0.0234	4.278	1.89e-05	4.1e-05	0.1081	0.0234	4.6147	3.94e-06	8.95e-06	0.1095	0.0235	4.6589	3.18e-06	7.94e-06	0.1094	0.0235	4.6491	3.33e-06	7.94e-06
Voices (postsyndens-pathway PRS)	0.0124	0.0232	0.5361	0.5919	0.6577	0.0158	0.0232	0.6801	0.4964	0.5772	0.0182	0.0232	0.784	0.433	0.5413	0.0276	0.0232	1.1904	0.2339	0.3161	0.0305	0.0232	1.3143	0.1887	0.267
Voices (postsyndens-WG PRS)	0.0788	0.0234	3.3719	0.0007465	0.001493	0.1022	0.0234	4.3582	1.31e-05	2.85e-05	0.1094	0.0235	4.6574	3.2e-06	8.43e-06	0.1085	0.0236	4.601	4.2e-06	1.05e-05	0.1079	0.0236	4.5732	4.8e-06	1.14e-05
Voices (postsynmemb-pathway PRS)	-0.0211	0.0231	-0.9131	0.3612	0.6946	-0.0067	0.0231	-0.2886	0.7729	0.9816	-0.0094	0.0231	-0.4058	0.6849	0.9816	-0.0067	0.0231	-0.2876	0.7737	0.9816	-0.0036	0.0231	-0.1544	0.8773	0.9937
Voices (postsynmemb-WG PRS)	0.0854	0.0233	3.6624	0.0002498	0.0004996	0.108	0.0234	4.6154	3.92e-06	8.53e-06	0.1175	0.0234	5.0124	5.38e-07	1.28e-06	0.1187	0.0235	5.0429	4.59e-07	1.21e-06	0.1182	0.0236	5.0193	5.19e-07	1.28e-06
Conspiracies (axon-pathway PRS)	0.0468	0.0378	1.2374	0.2159	0.3175	0.0599	0.0377	1.5884	0.1122	0.181	0.0558	0.0377	1.4787	0.1392	0.2175	0.0415	0.0377	1.0999	0.2714	0.3667	0.0446	0.0377	1.1832	0.2367	0.3382
Conspiracies (axon-WG PRS)	0.269	0.038	7.0747	1.5e-12	7.49e-12	0.2868	0.0382	7.5157	5.66e-14	4.58e-13	0.2864	0.0382	7.4994	6.41e-14	4.58e-13	0.2722	0.0383	7.1023	1.23e-12	6.82e-12	0.2752	0.0384	7.1751	7.23e-13	4.52e-12
Conspiracies (dendspine-pathway PRS)	0.0451	0.0375	1.2024	0.2292	0.346	0.06	0.0375	1.6025	0.109	0.2097	0.0479	0.0374	1.2811	0.2002	0.3228	0.0426	0.0374	1.1392	0.2546	0.3638	0.0444	0.0374	1.1869	0.2353	0.346
Conspiracies (dendspine-WG PRS)	0.274	0.0378	7.2472	4.26e-13	2.66e-12	0.2909	0.038	7.6625	1.82e-14	1.3e-13	0.2913	0.038	7.6634	1.81e-14	1.3e-13	0.2724	0.0382	7.1394	9.37e-13	4.69e-12	0.276	0.0382	7.2277	4.91e-13	2.73e-12
Conspiracies (histone-pathway PRS)	0.0333	0.0373	0.8927	0.372	0.4326	0.002	0.0373	0.0524	0.9582	0.959	0.0019	0.0373	0.0514	0.959	0.959	-0.0374	0.0373	-1.0019	0.3164	0.3858	-0.0401	0.0373	-1.0734	0.2831	0.3629
Conspiracies (histone-WG PRS)	0.2786	0.0377	7.3968	1.4e-13	6.98e-13	0.3012	0.0379	7.9531	1.82e-15	1.52e-14	0.2999	0.0379	7.9086	2.6e-15	1.86e-14	0.2829	0.0381	7.4269	1.11e-13	6.18e-13	0.2871	0.0381	7.5287	5.12e-14	3.2e-13
Conspiracies (postsyndens-pathway PRS)	0.0497	0.0375	1.324	0.1855	0.267	0.0522	0.0375	1.3919	0.1639	0.2644	0.0489	0.0375	1.3039	0.1923	0.267	0.0492	0.0375	1.3116	0.1897	0.267	0.0512	0.0375	1.3633	0.1728	0.267
Conspiracies (postsyndens-WG PRS)	0.2732	0.0378	7.2289	4.87e-13	2.71e-12	0.2935	0.038	7.7303	1.07e-14	8.94e-14	0.2922	0.038	7.6852	1.53e-14	1.09e-13	0.2746	0.0382	7.1955	6.22e-13	3.11e-12	0.2778	0.0382	7.2737	3.5e-13	2.19e-12
Conspiracies (postsynmemb-pathway PRS)	-0.0104	0.0374	-0.2782	0.7809	0.9816	0.0282	0.0374	0.7545	0.4506	0.8046	0.0328	0.0375	0.8761	0.381	0.7055	0.0179	0.0375	0.4779	0.6327	0.9816	0.0179	0.0375	0.4766	0.6336	0.9816
Conspiracies (postsynmemb-WG PRS)	0.2853	0.0377	7.5681	3.79e-14	2.37e-13	0.2959	0.0379	7.8068	5.87e-15	4.89e-14	0.2948	0.038	7.7641	8.22e-15	5.87e-14	0.2798	0.0381	7.3406	2.13e-13	1.06e-12	0.2836	0.0381	7.4359	1.04e-13	5.77e-13
Visions (axon-pathway PRS)	0.0082	0.017	0.4829	0.6292	0.7487	0.006	0.0169	0.3556	0.7222	0.785	0.0001	0.0169	0.0066	0.9947	0.9947	-0.0104	0.0169	-0.614	0.5392	0.6913	-0.0093	0.0169	-0.5511	0.5816	0.727
Visions (axon-WG PRS)	0.0627	0.017	3.6767	0.0002363	0.0004922	0.0795	0.0171	4.6559	3.23e-06	7.33e-06	0.0903	0.0171	5.2811	1.28e-07	4.01e-07	0.0929	0.0172	5.4095	6.32e-08	2.26e-07	0.0922	0.0172	5.3669	8.01e-08	2.67e-07
Visions (dendspine-pathway PRS)	0.0085	0.0168	0.5064	0.6126	0.6961	-0.0062	0.0168	-0.3665	0.714	0.7933	-0.0089	0.0168	-0.531	0.5954	0.6924	0.0039	0.0168	0.2335	0.8154	0.8611	0.0054	0.0168	0.3241	0.7458	0.8107
Visions (dendspine-WG PRS)	0.0647	0.017	3.8186	0.0001342	0.0002797	0.084	0.017	4.941	7.77e-07	2.05e-06	0.0924	0.017	5.4258	5.77e-08	1.92e-07	0.0902	0.0171	5.2755	1.32e-07	3.89e-07	0.0895	0.0171	5.2321	1.68e-07	4.66e-07
Visions (histone-pathway PRS)	0.0231	0.0168	1.3807	0.1674	0.2391	0.0077	0.0168	0.4594	0.646	0.6872	0.0064	0.0168	0.3834	0.7014	0.7307	0.0152	0.0168	0.9065	0.3647	0.4326	0.0176	0.0168	1.0502	0.2936	0.367
Visions (histone-WG PRS)	0.064	0.0169	3.7864	0.0001528	0.0003184	0.0812	0.017	4.7891	1.68e-06	4.41e-06	0.0894	0.017	5.2584	1.45e-07	4.54e-07	0.0894	0.0171	5.2377	1.63e-07	4.78e-07	0.0888	0.0171	5.2024	1.97e-07	5.46e-07
Visions (postsyndens-pathway PRS)	0.0124	0.0168	0.7369	0.4612	0.549	0.0172	0.0168	1.0234	0.3061	0.4028	0.015	0.0168	0.8913	0.3728	0.4779	0.0103	0.0168	0.6141	0.5392	0.6127	0.0124	0.0168	0.74	0.4593	0.549
Visions (postsyndens-WG PRS)	0.0619	0.017	3.6484	0.0002639	0.0005498	0.0773	0.017	4.5436	5.53e-06	1.26e-05	0.0865	0.017	5.0721	3.93e-07	1.09e-06	0.0884	0.0171	5.1645	2.41e-07	7.53e-07	0.0872	0.0171	5.0929	3.53e-07	1.04e-06
Visions (postsynmemb-pathway PRS)	0.0046	0.0168	0.2725	0.7853	0.9816	0.0024	0.0168	0.1418	0.8872	0.9937	0.0001	0.0168	0.0079	0.9937	0.9937	-0.0066	0.0168	-0.3924	0.6948	0.9816	-0.0054	0.0168	-0.3215	0.7478	0.9816
Visions (postsynmemb-WG PRS)	0.0664	0.0169	3.9226	8.76e-05	0.0001825	0.0823	0.017	4.8489	1.24e-06	2.82e-06	0.092	0.017	5.4065	6.43e-08	1.89e-07	0.0945	0.0171	5.5322	3.16e-08	1.13e-07	0.0937	0.0171	5.4843	4.15e-08	1.3e-07
Communications (axon-pathway PRS)	0.0549	0.0398	1.3806	0.1674	0.2536	0.0861	0.0397	2.1673	0.03021	0.05595	0.0916	0.0397	2.3061	0.0211	0.04058	0.0771	0.0397	1.9409	0.05228	0.09013	0.078	0.0397	1.9633	0.04961	0.08859
Communications (axon-WG PRS)	0.2268	0.04	5.6629	1.49e-08	6.2e-08	0.2442	0.0402	6.0826	1.18e-09	5.37e-09	0.2218	0.0402	5.515	3.49e-08	1.34e-07	0.1984	0.0404	4.9167	8.8e-07	2.59e-06	0.1938	0.0404	4.7986	1.6e-06	3.94e-06
Communications (dendspine-pathway PRS)	0.004	0.0395	0.1008	0.9197	0.9197	0.0233	0.0395	0.5893	0.5556	0.6624	0.0247	0.0394	0.6273	0.5305	0.6624	0.0069	0.0394	0.1743	0.8616	0.8792	0.0086	0.0394	0.219	0.8267	0.8611
Communications (dendspine-WG PRS)	0.2419	0.0398	6.0776	1.22e-09	4.69e-09	0.2684	0.0399	6.7186	1.84e-11	8.34e-11	0.2469	0.04	6.1689	6.88e-10	2.87e-09	0.2211	0.0402	5.5	3.8e-08	1.36e-07	0.2167	0.0402	5.3891	7.08e-08	2.21e-07
Communications (histone-pathway PRS)	0.0581	0.0393	1.4768	0.1397	0.2055	0.0286	0.0393	0.7282	0.4665	0.5183	0.0438	0.0393	1.1134	0.2655	0.3494	0.0295	0.0393	0.7503	0.4531	0.5149	0.0256	0.0393	0.6505	0.5154	0.5602
Communications (histone-WG PRS)	0.2362	0.0397	5.9533	2.63e-09	1.01e-08	0.2694	0.0399	6.7598	1.38e-11	6.28e-11	0.2468	0.0399	6.1812	6.36e-10	2.65e-09	0.2184	0.0401	5.4442	5.2e-08	1.86e-07	0.2145	0.0401	5.3431	9.14e-08	3.05e-07
Communications (postsyndens-pathway PRS)	-0.0126	0.0396	-0.3187	0.7499	0.7978	0.0088	0.0395	0.222	0.8243	0.8586	0.0161	0.0395	0.4065	0.6844	0.7439	0.0036	0.0395	0.092	0.9267	0.9456	0.001	0.0395	0.0255	0.9796	0.9796
Communications (postsyndens-WG PRS)	0.2477	0.0398	6.225	4.81e-10	1.85e-09	0.2723	0.0399	6.8168	9.31e-12	4.23e-11	0.2495	0.04	6.23	4.66e-10	1.85e-09	0.2214	0.0402	5.5059	3.67e-08	1.31e-07	0.2179	0.0402	5.4162	6.09e-08	2.03e-07
Communications (postsynmemb-pathway PRS)	-0.0071	0.0394	-0.1799	0.8572	0.9937	0.0269	0.0394	0.6834	0.4943	0.8523	0.0252	0.0394	0.6398	0.5223	0.8705	-0.0028	0.0394	-0.0715	0.943	0.9937	-0.0038	0.0394	-0.0973	0.9225	0.9937
Communications (postsynmemb-WG PRS)	0.2409	0.0397	6.0676	1.3e-09	4.99e-09	0.2648	0.0399	6.6385	3.17e-11	1.44e-10	0.2434	0.04	6.0878	1.15e-09	4.77e-09	0.2205	0.0402	5.4917	3.98e-08	1.3e-07	0.2164	0.0402	5.3867	7.18e-08	1.99e-07
Distress (axon-pathway PRS)	0.024	0.0226	1.0623	0.2881	0.3791	0.0361	0.0226	1.5986	0.1099	0.181	0.0256	0.0226	1.1351	0.2563	0.356	0.0095	0.0226	0.4209	0.6738	0.7487	0.0102	0.0226	0.4502	0.6526	0.7487
Distress (axon-WG PRS)	0.1849	0.0228	8.1218	4.59e-16	4.59e-15	0.1904	0.0228	8.3418	7.32e-17	9.15e-16	0.1995	0.0229	8.7283	2.59e-18	5.66e-17	0.1995	0.0229	8.6975	3.39e-18	5.66e-17	0.2021	0.023	8.8046	1.31e-18	5.66e-17
Distress (dendspine-pathway PRS)	0.0288	0.0225	1.2813	0.2001	0.3228	0.0338	0.0224	1.5062	0.132	0.2445	0.0278	0.0224	1.2387	0.2155	0.3366	0.03	0.0224	1.3423	0.1795	0.3095	0.0319	0.0224	1.4268	0.1536	0.2743
Distress (dendspine-WG PRS)	0.1862	0.0226	8.2227	1.99e-16	1.99e-15	0.1957	0.0227	8.6136	7.08e-18	1.1e-16	0.2024	0.0228	8.894	5.9e-19	2.95e-17	0.1962	0.0228	8.5891	8.77e-18	1.1e-16	0.1987	0.0229	8.6894	3.64e-18	9.11e-17
Distress (histone-pathway PRS)	0.0261	0.0224	1.1652	0.2439	0.3296	0.03	0.0224	1.3399	0.1803	0.2504	0.0376	0.0224	1.6797	0.09302	0.15	0.0358	0.0224	1.6021	0.1091	0.1653	0.0367	0.0224	1.6429	0.1004	0.1569
Distress (histone-WG PRS)	0.1867	0.0226	8.2735	1.3e-16	1.3e-15	0.1963	0.0227	8.6611	4.67e-18	7.04e-17	0.2019	0.0227	8.897	5.74e-19	2.87e-17	0.197	0.0228	8.6398	5.63e-18	7.04e-17	0.1996	0.0228	8.7469	2.19e-18	5.48e-17
Distress (postsyndens-pathway PRS)	0.0468	0.0225	2.0836	0.0372	0.062	0.0574	0.0225	2.556	0.01059	0.01891	0.0588	0.0225	2.6184	0.008834	0.01647	0.056	0.0225	2.4918	0.01271	0.02191	0.0588	0.0225	2.6161	0.008894	0.01647
Distress (postsyndens-WG PRS)	0.1805	0.0227	7.9674	1.62e-15	1.62e-14	0.1889	0.0227	8.3093	9.62e-17	1.2e-15	0.1943	0.0228	8.5306	1.46e-17	7.28e-16	0.1904	0.0229	8.3298	8.1e-17	1.2e-15	0.1925	0.0229	8.416	3.9e-17	9.74e-16
Distress (postsynmemb-pathway PRS)	-0.0092	0.0224	-0.4088	0.6827	0.9816	0.0008	0.0224	0.0346	0.9724	0.9937	0.0006	0.0224	0.0278	0.9778	0.9937	0.0023	0.0224	0.1035	0.9176	0.9937	0.0033	0.0224	0.1467	0.8834	0.9937
Distress (postsynmemb-WG PRS)	0.1935	0.0226	8.5676	1.06e-17	1.06e-16	0.2014	0.0227	8.8772	6.86e-19	8.57e-18	0.2081	0.0227	9.1562	5.38e-20	2.69e-18	0.2031	0.0228	8.899	5.63e-19	8.57e-18	0.2056	0.0228	9.0021	2.21e-19	5.53e-18

### Sheet: Table 2
Table 2. Associations between pathway PRS and whole-genome PRS and DTI fractional anisotropy measures. All PRS p-value thresholds are noted in each column name (defined as pT). Significant results are noted in bold. Pathway PRS significant associations are highlighted in orange. Significant associations hold irrespective of PRS p-value threshold (some associations are not significant for pT < 0.01, but hold as pT increases further).
Fractional anisotropy	pT < 0.01					pT < 0.05					pT < 0.1					pT < 0.5					pT < 1
Neuroimaging phenotype and PRS	Standardised effect size (pT < 0.01)	SE (pT < 0.01)	t-value (pT < 0.01)	p-value (pT < 0.01)	p-value (FDR) (pT < 0.01)	Standardised effect size (pT < 0.05)	SE (pT < 0.05)	z-value (pT < 0.05)	p-value (pT < 0.05)	p-value (FDR) (pT < 0.05)	Standardised effect size (pT < 0.1)	SE (pT < 0.1)	z-value (pT < 0.1)	p-value (pT < 0.1)	p-value (FDR) (pT < 0.1)	Standardised effect size (pT < 0.5)	SE (pT < 0.5)	z-value (pT < 0.5)	p-value (pT < 0.5)	p-value (FDR) (pT < 0.5)	Standardised effect size (pT < 1)	SE (pT < 1)	z-value (pT < 1)	p-value (pT < 1)	p-value (FDR) (pT < 1)
Acoustic radiation (axon-pathway PRS)	-0.0025	0.0049	-0.5027	0.6152	0.7754	-0.0036	0.0049	-0.7352	0.4622	0.6361	-0.0016	0.0049	-0.329	0.7422	0.8739	-0.0027	0.0049	-0.5426	0.5874	0.7531	-0.0023	0.0049	-0.4732	0.6361	0.7951
Acoustic radiation (axon-WG PRS)	-0.0076	0.0049	-1.532	0.1255	0.2623	-0.0052	0.005	-1.059	0.2896	0.4525	-0.0063	0.005	-1.2748	0.2024	0.354	-0.0054	0.005	-1.0822	0.2792	0.4408	-0.0055	0.005	-1.115	0.2649	0.4272
Acoustic radiation (dendspine-pathway PRS)	-0.0034	0.0049	-0.6957	0.4866	0.8013	-0.0049	0.0049	-0.9992	0.3177	0.6529	-0.0051	0.0049	-1.0443	0.2964	0.6237	-0.0069	0.0049	-1.4248	0.1542	0.3988	-0.0068	0.0049	-1.4003	0.1614	0.4071
Acoustic radiation (dendspine-WG PRS)	-0.0069	0.0049	-1.3957	0.1628	0.4071	-0.0045	0.0049	-0.9112	0.3622	0.7055	-0.0052	0.0049	-1.048	0.2947	0.6237	-0.0046	0.0049	-0.9293	0.3527	0.6962	-0.0047	0.0049	-0.9518	0.3412	0.6824
Acoustic radiation (histone-pathway PRS)	0.0007	0.0049	0.1467	0.8834	0.924	-0.0028	0.0048	-0.5766	0.5642	0.7693	-0.0018	0.0048	-0.3806	0.7035	0.8721	-0.0014	0.0048	-0.2829	0.7772	0.8934	-0.0021	0.0048	-0.4243	0.6714	0.8407
Acoustic radiation (histone-WG PRS)	-0.0075	0.0049	-1.5227	0.1279	0.3551	-0.0051	0.0049	-1.0421	0.2974	0.5647	-0.0059	0.0049	-1.1918	0.2334	0.5178	-0.0055	0.0049	-1.1217	0.262	0.532	-0.0056	0.0049	-1.1275	0.2595	0.532
Acoustic radiation (postsyndens-pathway PRS)	-0.0033	0.0049	-0.6753	0.4995	0.712	-0.0072	0.0049	-1.4856	0.1374	0.3749	-0.0061	0.0049	-1.2622	0.2069	0.4371	-0.0047	0.0049	-0.9626	0.3358	0.5541	-0.0044	0.0049	-0.9022	0.367	0.5794
Acoustic radiation (postsyndens-WG PRS)	-0.0069	0.0049	-1.3929	0.1636	0.3988	-0.0039	0.0049	-0.8003	0.4236	0.6448	-0.005	0.0049	-1.0151	0.3101	0.5351	-0.0051	0.005	-1.0204	0.3075	0.5351	-0.0052	0.005	-1.0576	0.2903	0.5246
Acoustic radiation (postsynmemb-pathway PRS)	-0.0031	0.0049	-0.6295	0.5291	0.8174	-0.0045	0.0049	-0.9233	0.3559	0.6932	-0.0034	0.0049	-0.6976	0.4854	0.8024	-0.002	0.0049	-0.4212	0.6736	0.8693	-0.0017	0.0049	-0.3522	0.7247	0.8693
Acoustic radiation (postsynmemb-WG PRS)	-0.0067	0.0049	-1.3606	0.1737	0.457	-0.0044	0.0049	-0.8848	0.3763	0.7144	-0.0053	0.0049	-1.0792	0.2805	0.628	-0.005	0.0049	-1.0114	0.3118	0.6588	-0.0051	0.0049	-1.0397	0.2985	0.6489
Anterior thalamic radiation (axon-pathway PRS)	-0.0045	0.0054	-0.8343	0.4041	0.585	-0.0079	0.0054	-1.4564	0.1453	0.2807	-0.0081	0.0054	-1.4949	0.135	0.2736	-0.0085	0.0054	-1.5753	0.1152	0.2504	-0.008	0.0054	-1.4692	0.1418	0.2807
Anterior thalamic radiation (axon-WG PRS)	-0.0132	0.0055	-2.406	0.01613	0.08067	-0.0145	0.0055	-2.6437	0.008204	0.06163	-0.0149	0.0055	-2.7146	0.00664	0.05859	-0.0161	0.0055	-2.9321	0.003369	0.05148	-0.0166	0.0055	-3.0159	0.002565	0.04809
Anterior thalamic radiation (dendspine-pathway PRS)	0.0017	0.0054	0.3166	0.7515	0.8883	-0.0015	0.0054	-0.2738	0.7842	0.8883	-0.0004	0.0054	-0.0706	0.9437	0.969	0.0017	0.0054	0.3187	0.75	0.8883	0.0017	0.0054	0.3101	0.7565	0.8883
Anterior thalamic radiation (dendspine-WG PRS)	-0.0141	0.0054	-2.6001	0.009324	0.05406	-0.0161	0.0055	-2.9567	0.003112	0.02455	-0.0169	0.0055	-3.0961	0.001963	0.02307	-0.0182	0.0055	-3.3309	0.0008667	0.01928	-0.0186	0.0055	-3.3899	0.0007	0.01928
Anterior thalamic radiation (histone-pathway PRS)	-0.0026	0.0054	-0.4911	0.6234	0.8256	-0.0013	0.0054	-0.2499	0.8027	0.8934	0.0014	0.0054	0.264	0.7918	0.8934	0.0064	0.0054	1.1963	0.2316	0.5178	0.006	0.0054	1.1107	0.2667	0.5334
Anterior thalamic radiation (histone-WG PRS)	-0.0136	0.0054	-2.5156	0.01189	0.07133	-0.016	0.0054	-2.9385	0.0033	0.033	-0.0167	0.0055	-3.0726	0.002124	0.02845	-0.0182	0.0055	-3.3368	0.0008485	0.02546	-0.0185	0.0055	-3.3902	0.0006994	0.02546
Anterior thalamic radiation (postsyndens-pathway PRS)	-0.0063	0.0054	-1.1691	0.2424	0.4755	-0.008	0.0054	-1.4928	0.1355	0.3749	-0.0069	0.0054	-1.2859	0.1985	0.4364	-0.0063	0.0054	-1.1649	0.2441	0.4755	-0.0064	0.0054	-1.189	0.2345	0.4689
Anterior thalamic radiation (postsyndens-WG PRS)	-0.013	0.0054	-2.3819	0.01723	0.0902	-0.0149	0.0055	-2.7385	0.006176	0.05449	-0.0161	0.0055	-2.9418	0.003266	0.03882	-0.0173	0.0055	-3.1664	0.001545	0.03044	-0.0176	0.0055	-3.2219	0.001275	0.03044
Anterior thalamic radiation (postsynmemb-pathway PRS)	-0.0004	0.0054	-0.0664	0.9471	0.9809	-0.0037	0.0054	-0.6914	0.4893	0.8024	-0.004	0.0054	-0.7378	0.4606	0.8024	-0.0036	0.0054	-0.6676	0.5044	0.8024	-0.0035	0.0054	-0.6534	0.5135	0.8024
Anterior thalamic radiation (postsynmemb-WG PRS)	-0.0146	0.0054	-2.6965	0.007012	0.04207	-0.016	0.0054	-2.9337	0.003353	0.02404	-0.0166	0.0055	-3.0519	0.002276	0.01897	-0.0177	0.0055	-3.2374	0.001208	0.01484	-0.018	0.0055	-3.2874	0.001012	0.01484
Cingulate gyrus part of cingulum (axon-pathway PRS)	-0.001	0.0045	-0.2302	0.8179	0.9156	0.0002	0.0045	0.0429	0.9658	0.9896	-0.0001	0.0045	-0.0301	0.976	0.9896	-0.0002	0.0045	-0.0527	0.958	0.9896	0.0001	0.0045	0.0263	0.979	0.9896
Cingulate gyrus part of cingulum (axon-WG PRS)	-0.016	0.0045	-3.5502	0.0003856	0.02892	-0.0181	0.0045	-3.998	6.405e-05	0.009608	-0.0154	0.0045	-3.3924	0.0006939	0.03441	-0.0148	0.0045	-3.2521	0.001147	0.03441	-0.0148	0.0045	-3.2714	0.001072	0.03441
Cingulate gyrus part of cingulum (dendspine-pathway PRS)	-0.0013	0.0044	-0.2986	0.7653	0.8883	-0.0043	0.0044	-0.9647	0.3347	0.6784	-0.0039	0.0044	-0.8802	0.3787	0.7191	-0.005	0.0044	-1.1239	0.261	0.5758	-0.0049	0.0044	-1.1029	0.2701	0.5872
Cingulate gyrus part of cingulum (dendspine-WG PRS)	-0.0158	0.0045	-3.515	0.0004405	0.01928	-0.0167	0.0045	-3.7132	0.000205	0.01928	-0.0146	0.0045	-3.23	0.001239	0.01928	-0.0137	0.0045	-3.0391	0.002375	0.02307	-0.0137	0.0045	-3.0288	0.002458	0.02307
Cingulate gyrus part of cingulum (histone-pathway PRS)	-0.0012	0.0044	-0.2736	0.7844	0.8934	0.0015	0.0044	0.3305	0.741	0.8892	0.0008	0.0044	0.174	0.8619	0.9169	0.0019	0.0044	0.4398	0.6601	0.8407	0.0016	0.0044	0.3623	0.7171	0.8786
Cingulate gyrus part of cingulum (histone-WG PRS)	-0.0158	0.0045	-3.5178	0.0004359	0.02546	-0.0175	0.0045	-3.8932	9.915e-05	0.01487	-0.0151	0.0045	-3.3446	0.0008252	0.02546	-0.0146	0.0045	-3.2328	0.001227	0.02759	-0.0145	0.0045	-3.2191	0.001288	0.02759
Cingulate gyrus part of cingulum (postsyndens-pathway PRS)	0.0008	0.0045	0.1723	0.8632	0.9401	-0.0026	0.0045	-0.5917	0.554	0.7487	-0.0002	0.0044	-0.0365	0.9709	0.9859	0	0.0044	-0.0036	0.9971	0.9971	0.0008	0.0044	0.1849	0.8533	0.9401
Cingulate gyrus part of cingulum (postsyndens-WG PRS)	-0.0167	0.0045	-3.7272	0.000194	0.01455	-0.0173	0.0045	-3.828	0.0001294	0.01455	-0.0158	0.0045	-3.4903	0.0004832	0.02416	-0.015	0.0045	-3.3257	0.000883	0.02649	-0.0152	0.0045	-3.3584	0.0007849	0.02649
Cingulate gyrus part of cingulum (postsynmemb-pathway PRS)	0.0038	0.0044	0.859	0.3904	0.7319	0.0009	0.0044	0.1955	0.845	0.9372	-0.0015	0.0044	-0.3336	0.7387	0.8693	-0.0009	0.0044	-0.2078	0.8354	0.9352	-0.0004	0.0044	-0.0789	0.9371	0.9809
Cingulate gyrus part of cingulum (postsynmemb-WG PRS)	-0.0175	0.0045	-3.9057	9.416e-05	0.007062	-0.0182	0.0045	-4.042	5.315e-05	0.007062	-0.0153	0.0045	-3.3895	0.0007011	0.01484	-0.0148	0.0045	-3.2806	0.001037	0.01484	-0.0148	0.0045	-3.286	0.001018	0.01484
Parahippocampal part of cingulum (axon-pathway PRS)	-0.0013	0.0051	-0.2458	0.8058	0.9088	-0.0015	0.0051	-0.2984	0.7654	0.8739	-0.0016	0.0051	-0.3216	0.7478	0.8739	-0.0022	0.0051	-0.4265	0.6697	0.8169	-0.0011	0.0051	-0.2174	0.8279	0.9199
Parahippocampal part of cingulum (axon-WG PRS)	-0.0015	0.0051	-0.2937	0.769	0.8739	-0.003	0.0052	-0.588	0.5565	0.7196	-0.0051	0.0052	-0.9794	0.3274	0.5063	-0.0043	0.0052	-0.8317	0.4056	0.585	-0.0044	0.0052	-0.8581	0.3909	0.5748
Parahippocampal part of cingulum (dendspine-pathway PRS)	-0.0004	0.0051	-0.0763	0.9392	0.969	-0.0013	0.0051	-0.2489	0.8034	0.8883	-0.0004	0.0051	-0.0738	0.9411	0.969	-0.0031	0.0051	-0.6209	0.5346	0.8013	-0.003	0.0051	-0.5869	0.5572	0.8115
Parahippocampal part of cingulum (dendspine-WG PRS)	-0.0017	0.0051	-0.3343	0.7381	0.8883	-0.0034	0.0051	-0.6569	0.5112	0.8013	-0.0058	0.0051	-1.1248	0.2607	0.5758	-0.0041	0.0052	-0.7946	0.4269	0.7905	-0.0038	0.0052	-0.7466	0.4553	0.8013
Parahippocampal part of cingulum (histone-pathway PRS)	0.007	0.0051	1.3834	0.1666	0.4383	0.007	0.0051	1.3877	0.1652	0.4383	0.0084	0.0051	1.6539	0.09816	0.3005	0.006	0.005	1.1835	0.2366	0.5178	0.006	0.005	1.1796	0.2382	0.5178
Parahippocampal part of cingulum (histone-WG PRS)	-0.0022	0.0051	-0.4244	0.6713	0.8407	-0.0039	0.0051	-0.7618	0.4462	0.6829	-0.0063	0.0051	-1.2241	0.2209	0.5178	-0.0051	0.0051	-0.9857	0.3243	0.5723	-0.0049	0.0051	-0.9487	0.3428	0.5979
Parahippocampal part of cingulum (postsyndens-pathway PRS)	-0.0026	0.0051	-0.5193	0.6036	0.7766	-0.0034	0.0051	-0.6622	0.5079	0.712	-0.0056	0.0051	-1.1053	0.269	0.4997	-0.0074	0.0051	-1.4667	0.1425	0.3749	-0.0073	0.0051	-1.4343	0.1515	0.3852
Parahippocampal part of cingulum (postsyndens-WG PRS)	-0.0011	0.0051	-0.2178	0.8275	0.9333	-0.0026	0.0051	-0.4998	0.6172	0.7766	-0.0041	0.0051	-0.7968	0.4256	0.6448	-0.0027	0.0052	-0.5306	0.5957	0.7766	-0.0026	0.0052	-0.5045	0.6139	0.7766
Parahippocampal part of cingulum (postsynmemb-pathway PRS)	0.0066	0.0051	1.2964	0.1949	0.504	0.0069	0.0051	1.3616	0.1734	0.457	0.0061	0.0051	1.1979	0.231	0.5774	0.0024	0.0051	0.4711	0.6376	0.8693	0.0022	0.0051	0.4374	0.6618	0.8693
Parahippocampal part of cingulum (postsynmemb-WG PRS)	-0.004	0.0051	-0.7775	0.4369	0.7723	-0.0056	0.0051	-1.0971	0.2726	0.6195	-0.0073	0.0051	-1.4279	0.1533	0.4182	-0.0054	0.0051	-1.0446	0.2962	0.6489	-0.0051	0.0051	-0.9979	0.3184	0.6632
Corticospinal tract (axon-pathway PRS)	-0.007	0.0054	-1.2971	0.1946	0.3517	-0.008	0.0054	-1.4961	0.1346	0.2736	-0.0096	0.0054	-1.7987	0.07208	0.2009	-0.0095	0.0054	-1.7804	0.07501	0.2009	-0.0088	0.0054	-1.6453	0.09992	0.2306
Corticospinal tract (axon-WG PRS)	-0.0003	0.0054	-0.0469	0.9626	0.9896	0.0009	0.0054	0.1736	0.8622	0.9509	-0.0004	0.0054	-0.0817	0.9349	0.9896	0.0004	0.0054	0.0735	0.9414	0.9896	-0.0001	0.0054	-0.0214	0.983	0.9896
Corticospinal tract (dendspine-pathway PRS)	0.0071	0.0053	1.3342	0.1821	0.4383	0.0035	0.0053	0.6643	0.5065	0.8013	0.0034	0.0053	0.645	0.519	0.8013	-0.0002	0.0053	-0.0425	0.9661	0.9749	-0.0006	0.0053	-0.1049	0.9165	0.9678
Corticospinal tract (dendspine-WG PRS)	-0.0048	0.0054	-0.8941	0.3713	0.714	-0.0028	0.0054	-0.5233	0.6007	0.8192	-0.0046	0.0054	-0.8504	0.3951	0.7408	-0.0031	0.0054	-0.5662	0.5713	0.8164	-0.0033	0.0054	-0.6093	0.5423	0.8013
Corticospinal tract (histone-pathway PRS)	0.0058	0.0053	1.0865	0.2773	0.5374	0.0039	0.0053	0.7268	0.4674	0.6941	0.006	0.0053	1.1282	0.2592	0.532	0.0054	0.0053	1.026	0.3049	0.571	0.0044	0.0053	0.8235	0.4103	0.6478
Corticospinal tract (histone-WG PRS)	-0.0039	0.0054	-0.727	0.4672	0.6941	-0.0025	0.0054	-0.4561	0.6484	0.8407	-0.0043	0.0054	-0.7974	0.4252	0.6582	-0.0034	0.0054	-0.6286	0.5296	0.7425	-0.0036	0.0054	-0.6648	0.5062	0.7163
Corticospinal tract (postsyndens-pathway PRS)	0.0054	0.0053	1.0144	0.3104	0.5351	0.0034	0.0053	0.6388	0.523	0.7195	0.0026	0.0053	0.4941	0.6213	0.7766	-0.0002	0.0053	-0.0301	0.976	0.9859	-0.0001	0.0053	-0.0259	0.9793	0.9859
Corticospinal tract (postsyndens-WG PRS)	-0.0049	0.0054	-0.9188	0.3582	0.5716	-0.0036	0.0054	-0.6731	0.5009	0.712	-0.0052	0.0054	-0.9618	0.3362	0.5541	-0.0034	0.0054	-0.6365	0.5245	0.7195	-0.0038	0.0054	-0.6929	0.4884	0.7113
Corticospinal tract (postsynmemb-pathway PRS)	0.0116	0.0053	2.1788	0.02935	0.1159	0.0061	0.0053	1.1365	0.2558	0.5995	0.0059	0.0053	1.1133	0.2656	0.6129	0.0051	0.0053	0.9503	0.342	0.6905	0.005	0.0053	0.9439	0.3452	0.6905
Corticospinal tract (postsynmemb-WG PRS)	-0.0069	0.0054	-1.2804	0.2004	0.5095	-0.0039	0.0054	-0.7263	0.4677	0.8024	-0.0055	0.0054	-1.0288	0.3036	0.6505	-0.0042	0.0054	-0.7762	0.4376	0.7723	-0.0045	0.0054	-0.8282	0.4076	0.7455
Inferior fronto.occipital fasciculus (axon-pathway PRS)	-0.0123	0.0053	-2.3081	0.021	0.09411	-0.013	0.0053	-2.4449	0.01449	0.07765	-0.0132	0.0053	-2.4877	0.01286	0.07717	-0.0118	0.0053	-2.2331	0.02555	0.1036	-0.0113	0.0053	-2.1388	0.03246	0.1212
Inferior fronto.occipital fasciculus (axon-WG PRS)	-0.011	0.0053	-2.0612	0.03929	0.1256	-0.0123	0.0054	-2.2912	0.02196	0.09411	-0.0123	0.0054	-2.3001	0.02145	0.09411	-0.0147	0.0054	-2.7363	0.006217	0.05828	-0.0152	0.0054	-2.8232	0.004758	0.05419
Inferior fronto.occipital fasciculus (dendspine-pathway PRS)	-0.0012	0.0053	-0.2182	0.8273	0.8992	-0.0037	0.0053	-0.702	0.4827	0.8013	-0.002	0.0053	-0.3757	0.7071	0.8766	-0.0005	0.0053	-0.099	0.9211	0.9678	-0.0002	0.0053	-0.0314	0.9749	0.9749
Inferior fronto.occipital fasciculus (dendspine-WG PRS)	-0.0136	0.0053	-2.5585	0.01052	0.05843	-0.0144	0.0053	-2.6903	0.007143	0.04465	-0.0149	0.0053	-2.7948	0.005196	0.03543	-0.0171	0.0054	-3.1874	0.001437	0.0196	-0.0175	0.0054	-3.2626	0.001105	0.01928
Inferior fronto.occipital fasciculus (histone-pathway PRS)	-0.009	0.0053	-1.7049	0.08823	0.2836	-0.0077	0.0052	-1.469	0.1418	0.3868	-0.0052	0.0052	-0.995	0.3198	0.571	-0.0044	0.0052	-0.8422	0.3997	0.6478	-0.0049	0.0052	-0.9312	0.3518	0.5996
Inferior fronto.occipital fasciculus (histone-WG PRS)	-0.0126	0.0053	-2.3814	0.01725	0.08924	-0.0142	0.0053	-2.6711	0.007564	0.05403	-0.0146	0.0053	-2.7287	0.006362	0.05187	-0.0164	0.0053	-3.0729	0.002122	0.02845	-0.0168	0.0053	-3.1375	0.001705	0.02845
Inferior fronto.occipital fasciculus (postsyndens-pathway PRS)	-0.0058	0.0053	-1.0982	0.2721	0.4997	-0.0082	0.0053	-1.5525	0.1206	0.3546	-0.0072	0.0053	-1.3662	0.1719	0.4075	-0.0058	0.0053	-1.0958	0.2732	0.4997	-0.0058	0.0053	-1.1002	0.2713	0.4997
Inferior fronto.occipital fasciculus (postsyndens-WG PRS)	-0.0128	0.0053	-2.4019	0.01632	0.0902	-0.0135	0.0053	-2.5321	0.01134	0.07399	-0.0143	0.0053	-2.6661	0.007678	0.05574	-0.0165	0.0054	-3.0799	0.002072	0.03454	-0.0169	0.0054	-3.152	0.001624	0.03044
Inferior fronto.occipital fasciculus (postsynmemb-pathway PRS)	0.0026	0.0053	0.4878	0.6257	0.869	-0.0008	0.0053	-0.1585	0.8741	0.9501	0.0002	0.0053	0.0305	0.9756	0.9822	-0.0007	0.0053	-0.1235	0.9017	0.9593	-0.0003	0.0053	-0.0485	0.9613	0.9809
Inferior fronto.occipital fasciculus (postsynmemb-WG PRS)	-0.0148	0.0053	-2.7889	0.005293	0.03308	-0.0151	0.0053	-2.84	0.004515	0.03078	-0.0157	0.0053	-2.9325	0.003365	0.02404	-0.0172	0.0053	-3.2156	0.001303	0.01484	-0.0176	0.0054	-3.2891	0.001006	0.01484
Inferior longitudinal fasciculus (axon-pathway PRS)	-0.0121	0.0053	-2.2659	0.02346	0.09777	-0.0117	0.0053	-2.2008	0.02776	0.1096	-0.0111	0.0053	-2.084	0.03717	0.1256	-0.0099	0.0053	-1.8708	0.06139	0.1806	-0.009	0.0053	-1.6928	0.09051	0.226
Inferior longitudinal fasciculus (axon-WG PRS)	-0.0126	0.0054	-2.3527	0.01864	0.08895	-0.0139	0.0054	-2.5883	0.009649	0.06579	-0.0136	0.0054	-2.5287	0.01145	0.07159	-0.0151	0.0054	-2.8035	0.005058	0.05419	-0.0156	0.0054	-2.8966	0.003775	0.05148
Inferior longitudinal fasciculus (dendspine-pathway PRS)	0.0013	0.0053	0.2387	0.8113	0.8883	0.0006	0.0053	0.112	0.9109	0.9678	0.0025	0.0053	0.4818	0.6299	0.8289	0.0032	0.0053	0.6054	0.5449	0.8013	0.0036	0.0053	0.6759	0.4991	0.8013
Inferior longitudinal fasciculus (dendspine-WG PRS)	-0.0157	0.0053	-2.9511	0.003169	0.02455	-0.0163	0.0053	-3.052	0.002276	0.02307	-0.0162	0.0054	-3.0284	0.002461	0.02307	-0.0174	0.0054	-3.2334	0.001225	0.01928	-0.0176	0.0054	-3.2852	0.00102	0.01928
Inferior longitudinal fasciculus (histone-pathway PRS)	-0.0083	0.0053	-1.5681	0.1169	0.3371	-0.0089	0.0053	-1.6916	0.09074	0.2836	-0.0057	0.0053	-1.0816	0.2794	0.5374	-0.0037	0.0053	-0.7114	0.4769	0.7013	-0.0042	0.0053	-0.7967	0.4256	0.6582
Inferior longitudinal fasciculus (histone-WG PRS)	-0.0144	0.0053	-2.7156	0.006619	0.05187	-0.0153	0.0053	-2.8653	0.004169	0.03909	-0.0151	0.0053	-2.8174	0.004845	0.04275	-0.0162	0.0054	-3.0278	0.002465	0.02845	-0.0164	0.0054	-3.068	0.002157	0.02845
Inferior longitudinal fasciculus (postsyndens-pathway PRS)	-0.0054	0.0053	-1.0248	0.3055	0.5351	-0.0089	0.0053	-1.6758	0.09379	0.3058	-0.0079	0.0053	-1.4955	0.1348	0.3749	-0.0066	0.0053	-1.2466	0.2126	0.4429	-0.0064	0.0053	-1.2101	0.2262	0.4586
Inferior longitudinal fasciculus (postsyndens-WG PRS)	-0.0144	0.0053	-2.6904	0.007142	0.05574	-0.0142	0.0054	-2.6607	0.007803	0.05574	-0.0143	0.0054	-2.6685	0.007624	0.05574	-0.0159	0.0054	-2.9594	0.003085	0.03882	-0.0162	0.0054	-3.0192	0.002537	0.03806
Inferior longitudinal fasciculus (postsynmemb-pathway PRS)	0.0049	0.0053	0.9297	0.3526	0.6932	0.0022	0.0053	0.4133	0.6794	0.8693	0.0033	0.0053	0.6218	0.5341	0.8174	0.0035	0.0053	0.6686	0.5037	0.8024	0.0044	0.0053	0.8306	0.4062	0.7455
Inferior longitudinal fasciculus (postsynmemb-WG PRS)	-0.0169	0.0053	-3.1783	0.001483	0.01484	-0.017	0.0053	-3.1731	0.00151	0.01484	-0.0168	0.0054	-3.1484	0.001643	0.01484	-0.0179	0.0054	-3.3403	0.0008379	0.01484	-0.0183	0.0054	-3.4042	0.0006645	0.01484
Medial lemniscus (axon-pathway PRS)	0.0006	0.005	0.1115	0.9112	0.9896	0.0001	0.005	0.027	0.9785	0.9896	0.0001	0.005	0.0226	0.9819	0.9896	0.0018	0.005	0.3655	0.7147	0.8646	0.0023	0.005	0.4648	0.6421	0.796
Medial lemniscus (axon-WG PRS)	-0.0022	0.005	-0.4264	0.6698	0.8169	-0.0027	0.0051	-0.5321	0.5946	0.7559	-0.0031	0.0051	-0.6027	0.5467	0.7159	-0.0041	0.0051	-0.8144	0.4154	0.5892	-0.004	0.0051	-0.7795	0.4357	0.6051
Medial lemniscus (dendspine-pathway PRS)	-0.0032	0.005	-0.6468	0.5178	0.8013	-0.0026	0.005	-0.5291	0.5967	0.8192	-0.0034	0.005	-0.6763	0.4989	0.8013	-0.0014	0.005	-0.2817	0.7782	0.8883	-0.0012	0.005	-0.2517	0.8012	0.8883
Medial lemniscus (dendspine-WG PRS)	-0.0002	0.005	-0.0358	0.9714	0.9749	-0.0013	0.005	-0.2573	0.7969	0.8883	-0.002	0.005	-0.387	0.6987	0.8734	-0.0031	0.0051	-0.6117	0.5407	0.8013	-0.0028	0.0051	-0.5517	0.5811	0.8192
Medial lemniscus (histone-pathway PRS)	0.0009	0.005	0.1866	0.852	0.9128	-0.0012	0.005	-0.237	0.8127	0.8934	0.0012	0.005	0.2468	0.8051	0.8934	-0.0013	0.005	-0.2596	0.7951	0.8934	-0.0012	0.005	-0.237	0.8126	0.8934
Medial lemniscus (histone-WG PRS)	-0.0017	0.005	-0.3377	0.7356	0.8892	-0.0021	0.005	-0.4226	0.6726	0.8407	-0.003	0.005	-0.5905	0.5549	0.7636	-0.0035	0.005	-0.6833	0.4944	0.7071	-0.0031	0.0051	-0.6073	0.5437	0.7551
Medial lemniscus (postsyndens-pathway PRS)	-0.0009	0.005	-0.1826	0.8551	0.9401	-0.0008	0.005	-0.1622	0.8712	0.9401	-0.0007	0.005	-0.1452	0.8846	0.941	-0.0008	0.005	-0.1527	0.8786	0.941	-0.0006	0.005	-0.1163	0.9074	0.9561
Medial lemniscus (postsyndens-WG PRS)	-0.0016	0.005	-0.3206	0.7485	0.8703	-0.0023	0.005	-0.4551	0.649	0.7915	-0.0032	0.0051	-0.6316	0.5276	0.7195	-0.0038	0.0051	-0.7567	0.4493	0.6739	-0.0035	0.0051	-0.6938	0.4878	0.7113
Medial lemniscus (postsynmemb-pathway PRS)	-0.0026	0.005	-0.5244	0.6	0.8572	-0.0035	0.005	-0.706	0.4802	0.8024	-0.0018	0.005	-0.356	0.7219	0.8693	-0.0017	0.005	-0.34	0.7339	0.8693	-0.0019	0.005	-0.3753	0.7074	0.8693
Medial lemniscus (postsynmemb-WG PRS)	-0.0014	0.005	-0.2888	0.7727	0.8916	-0.0017	0.005	-0.3357	0.7371	0.8693	-0.0028	0.005	-0.5537	0.5798	0.8426	-0.0034	0.0051	-0.6701	0.5028	0.8024	-0.003	0.0051	-0.5995	0.5488	0.8258
Posterior thalamic radiation (axon-pathway PRS)	-0.0142	0.0054	-2.6476	0.008112	0.06163	-0.0164	0.0054	-3.0572	0.002237	0.04809	-0.0163	0.0053	-3.0551	0.002252	0.04809	-0.0156	0.0053	-2.9123	0.00359	0.05148	-0.0147	0.0053	-2.7476	0.006007	0.05828
Posterior thalamic radiation (axon-WG PRS)	-0.0092	0.0054	-1.7073	0.08777	0.2232	-0.0111	0.0054	-2.0605	0.03936	0.1256	-0.0113	0.0054	-2.0923	0.03642	0.1256	-0.0134	0.0054	-2.4617	0.01383	0.07765	-0.0137	0.0054	-2.5332	0.01131	0.07159
Posterior thalamic radiation (dendspine-pathway PRS)	-0.0003	0.0053	-0.0632	0.9496	0.969	-0.0013	0.0053	-0.2501	0.8025	0.8883	0.0021	0.0053	0.3967	0.6916	0.8718	0.003	0.0053	0.5659	0.5715	0.8164	0.0034	0.0053	0.6439	0.5196	0.8013
Posterior thalamic radiation (dendspine-WG PRS)	-0.0127	0.0054	-2.366	0.01799	0.07719	-0.0149	0.0054	-2.7667	0.005667	0.03696	-0.0159	0.0054	-2.941	0.003274	0.02455	-0.0174	0.0054	-3.2196	0.001285	0.01928	-0.0176	0.0054	-3.2653	0.001095	0.01928
Posterior thalamic radiation (histone-pathway PRS)	-0.0128	0.0053	-2.4101	0.01595	0.08546	-0.0113	0.0053	-2.1323	0.03299	0.1375	-0.0085	0.0053	-1.6136	0.1066	0.3136	-0.0065	0.0053	-1.2361	0.2164	0.5153	-0.0063	0.0053	-1.1934	0.2327	0.5178
Posterior thalamic radiation (histone-WG PRS)	-0.0115	0.0054	-2.1408	0.0323	0.1375	-0.0141	0.0054	-2.6176	0.008859	0.0604	-0.0145	0.0054	-2.701	0.006917	0.05187	-0.0162	0.0054	-2.9934	0.002761	0.02959	-0.0164	0.0054	-3.0304	0.002444	0.02845
Posterior thalamic radiation (postsyndens-pathway PRS)	-0.0072	0.0053	-1.3599	0.1739	0.4075	-0.0108	0.0053	-2.0262	0.04276	0.1603	-0.01	0.0053	-1.8819	0.05986	0.2138	-0.0065	0.0053	-1.2225	0.2215	0.4552	-0.0067	0.0053	-1.2649	0.2059	0.4371
Posterior thalamic radiation (postsyndens-WG PRS)	-0.011	0.0054	-2.0454	0.04082	0.157	-0.0123	0.0054	-2.284	0.02238	0.1083	-0.013	0.0054	-2.4145	0.01576	0.0902	-0.0155	0.0054	-2.8727	0.004072	0.04072	-0.0157	0.0054	-2.8946	0.0038	0.04071
Posterior thalamic radiation (postsynmemb-pathway PRS)	-0.0007	0.0053	-0.1373	0.8908	0.9544	-0.0037	0.0053	-0.696	0.4864	0.8024	-0.0007	0.0053	-0.1373	0.8908	0.9544	0.0016	0.0053	0.2976	0.766	0.8907	0.0024	0.0053	0.4509	0.6521	0.8693
Posterior thalamic radiation (postsynmemb-WG PRS)	-0.0127	0.0054	-2.3698	0.01781	0.08094	-0.0141	0.0054	-2.623	0.008721	0.04845	-0.0152	0.0054	-2.8246	0.004737	0.03089	-0.0173	0.0054	-3.1969	0.001391	0.01484	-0.0176	0.0054	-3.2538	0.00114	0.01484
Superior longitudinal fasciculus (axon-pathway PRS)	-0.0081	0.0051	-1.6008	0.1094	0.2414	-0.0102	0.0051	-2.0099	0.04445	0.1389	-0.0108	0.0051	-2.1305	0.03314	0.1212	-0.0105	0.0051	-2.0764	0.03786	0.1256	-0.0097	0.0051	-1.9094	0.05621	0.1721
Superior longitudinal fasciculus (axon-WG PRS)	-0.0092	0.0051	-1.7971	0.07233	0.2009	-0.0089	0.0051	-1.7426	0.08142	0.2106	-0.0086	0.0051	-1.6754	0.09387	0.226	-0.0098	0.0051	-1.9	0.05745	0.1723	-0.0108	0.0051	-2.0956	0.03613	0.1256
Superior longitudinal fasciculus (dendspine-pathway PRS)	0.007	0.005	1.3838	0.1664	0.4093	0.0015	0.005	0.3066	0.7591	0.8883	0.0026	0.005	0.5125	0.6083	0.822	0.0016	0.005	0.3153	0.7526	0.8883	0.0012	0.005	0.2451	0.8064	0.8883
Superior longitudinal fasciculus (dendspine-WG PRS)	-0.0125	0.0051	-2.4479	0.01438	0.07004	-0.0117	0.0051	-2.2863	0.02225	0.08556	-0.0119	0.0051	-2.3268	0.01999	0.08327	-0.0126	0.0051	-2.4673	0.01362	0.07004	-0.0133	0.0051	-2.5984	0.009371	0.05406
Superior longitudinal fasciculus (histone-pathway PRS)	-0.0058	0.005	-1.1517	0.2495	0.532	-0.0042	0.005	-0.8275	0.408	0.6478	-0.0027	0.005	-0.5435	0.5868	0.793	0.001	0.005	0.2023	0.8396	0.9127	0.0007	0.005	0.1428	0.8865	0.924
Superior longitudinal fasciculus (histone-WG PRS)	-0.0106	0.0051	-2.0905	0.03658	0.1483	-0.0111	0.0051	-2.1783	0.0294	0.1375	-0.0111	0.0051	-2.1813	0.02917	0.1375	-0.0124	0.0051	-2.4168	0.01566	0.08546	-0.0131	0.0051	-2.5596	0.01048	0.06837
Superior longitudinal fasciculus (postsyndens-pathway PRS)	0.0036	0.0051	0.7028	0.4822	0.7113	-0.0014	0.005	-0.2775	0.7814	0.9016	-0.0005	0.005	-0.0969	0.9228	0.9613	-0.0012	0.005	-0.2405	0.81	0.9204	-0.0008	0.005	-0.1648	0.8691	0.9401
Superior longitudinal fasciculus (postsyndens-WG PRS)	-0.0126	0.0051	-2.4669	0.01364	0.08182	-0.0115	0.0051	-2.2583	0.02394	0.1102	-0.0119	0.0051	-2.3164	0.02054	0.1027	-0.0127	0.0051	-2.4717	0.01345	0.08182	-0.0135	0.0051	-2.6353	0.00841	0.05734
Superior longitudinal fasciculus (postsynmemb-pathway PRS)	0.0058	0.005	1.1528	0.249	0.5995	0.0022	0.005	0.4272	0.6692	0.8693	0.0023	0.005	0.4475	0.6545	0.8693	0.0013	0.005	0.2671	0.7894	0.897	0.0017	0.005	0.3294	0.7418	0.8693
Superior longitudinal fasciculus (postsynmemb-WG PRS)	-0.0129	0.0051	-2.5391	0.01112	0.05957	-0.0122	0.0051	-2.3832	0.01717	0.08049	-0.0122	0.0051	-2.3843	0.01712	0.08049	-0.0128	0.0051	-2.4911	0.01274	0.0659	-0.0135	0.0051	-2.634	0.008444	0.04845
Superior thalamic radiation (axon-pathway PRS)	-0.0087	0.0057	-1.5305	0.1259	0.2623	-0.0072	0.0057	-1.2732	0.203	0.354	-0.0063	0.0057	-1.1058	0.2688	0.429	-0.007	0.0057	-1.2437	0.2136	0.3683	-0.0064	0.0057	-1.1284	0.2591	0.4225
Superior thalamic radiation (axon-WG PRS)	-0.0089	0.0057	-1.558	0.1192	0.2555	-0.0082	0.0057	-1.4317	0.1522	0.2819	-0.0069	0.0057	-1.1999	0.2302	0.3923	-0.0047	0.0057	-0.8128	0.4164	0.5892	-0.005	0.0057	-0.874	0.3822	0.5675
Superior thalamic radiation (dendspine-pathway PRS)	0.0005	0.0056	0.0972	0.9226	0.9678	-0.0026	0.0056	-0.4574	0.6474	0.8444	-0.0017	0.0056	-0.3096	0.7569	0.8883	-0.0031	0.0056	-0.5439	0.5865	0.8192	-0.0035	0.0056	-0.6301	0.5286	0.8013
Superior thalamic radiation (dendspine-WG PRS)	-0.0119	0.0057	-2.0931	0.03635	0.1212	-0.01	0.0057	-1.7638	0.07777	0.2181	-0.0088	0.0057	-1.5394	0.1237	0.3314	-0.0066	0.0057	-1.1563	0.2476	0.5627	-0.0066	0.0057	-1.1632	0.2447	0.5627
Superior thalamic radiation (histone-pathway PRS)	0.005	0.0056	0.8855	0.3759	0.6196	0.0046	0.0056	0.8264	0.4086	0.6478	0.0041	0.0056	0.7278	0.4668	0.6941	0.0061	0.0056	1.0933	0.2743	0.5374	0.0052	0.0056	0.9366	0.349	0.5996
Superior thalamic radiation (histone-WG PRS)	-0.0118	0.0057	-2.0787	0.03765	0.1486	-0.0104	0.0057	-1.8316	0.06703	0.2452	-0.0089	0.0057	-1.5559	0.1197	0.3389	-0.0072	0.0057	-1.2697	0.2042	0.5021	-0.0073	0.0057	-1.2792	0.2008	0.5021
Superior thalamic radiation (postsyndens-pathway PRS)	0.0019	0.0056	0.3415	0.7327	0.8587	-0.0022	0.0056	-0.39	0.6966	0.8359	-0.0023	0.0056	-0.4144	0.6786	0.8209	-0.002	0.0056	-0.3616	0.7176	0.8476	-0.0021	0.0056	-0.3727	0.7094	0.8445
Superior thalamic radiation (postsyndens-WG PRS)	-0.0128	0.0057	-2.2532	0.02425	0.1102	-0.0104	0.0057	-1.8322	0.06693	0.2282	-0.0091	0.0057	-1.5942	0.1109	0.3395	-0.0073	0.0057	-1.2795	0.2007	0.4364	-0.0075	0.0057	-1.3033	0.1925	0.4346
Superior thalamic radiation (postsynmemb-pathway PRS)	0	0.0056	-0.0082	0.9934	0.9934	-0.0037	0.0056	-0.66	0.5093	0.8024	-0.0028	0.0056	-0.4952	0.6205	0.869	-0.0031	0.0056	-0.5472	0.5842	0.8426	-0.0034	0.0056	-0.5969	0.5505	0.8258
Superior thalamic radiation (postsynmemb-WG PRS)	-0.0121	0.0057	-2.1326	0.03296	0.1236	-0.0098	0.0057	-1.7219	0.08511	0.2553	-0.0087	0.0057	-1.5313	0.1257	0.3558	-0.0065	0.0057	-1.1371	0.2555	0.5995	-0.0066	0.0057	-1.1518	0.2494	0.5995
Uncinate fasciculus (axon-pathway PRS)	-0.0076	0.0052	-1.467	0.1424	0.2807	-0.0067	0.0052	-1.2874	0.198	0.3535	-0.006	0.0052	-1.1588	0.2465	0.4109	-0.006	0.0052	-1.1595	0.2462	0.4109	-0.0059	0.0052	-1.1286	0.2591	0.4225
Uncinate fasciculus (axon-WG PRS)	-0.0075	0.0052	-1.4407	0.1497	0.2807	-0.0088	0.0053	-1.6723	0.09447	0.226	-0.0094	0.0053	-1.7825	0.07468	0.2009	-0.0085	0.0053	-1.6135	0.1066	0.2414	-0.0087	0.0053	-1.6599	0.09695	0.2272
Uncinate fasciculus (dendspine-pathway PRS)	0.0035	0.0052	0.684	0.494	0.8013	-0.0025	0.0052	-0.4858	0.6271	0.8289	-0.0022	0.0052	-0.4232	0.6721	0.8595	-0.0032	0.0052	-0.6307	0.5282	0.8013	-0.0023	0.0052	-0.445	0.6564	0.8487
Uncinate fasciculus (dendspine-WG PRS)	-0.01	0.0052	-1.9255	0.05417	0.1679	-0.0094	0.0052	-1.7964	0.07244	0.209	-0.0099	0.0052	-1.8975	0.05777	0.1733	-0.0089	0.0052	-1.6882	0.09137	0.2492	-0.0092	0.0052	-1.7593	0.07853	0.2181
Uncinate fasciculus (histone-pathway PRS)	-0.0016	0.0051	-0.3174	0.7509	0.8934	-0.0012	0.0051	-0.2327	0.816	0.8934	0.001	0.0051	0.191	0.8485	0.9128	-0.0002	0.0051	-0.0471	0.9625	0.9625	-0.0005	0.0051	-0.1037	0.9174	0.9347
Uncinate fasciculus (histone-WG PRS)	-0.0085	0.0052	-1.6426	0.1005	0.3014	-0.0092	0.0052	-1.7728	0.07627	0.2661	-0.0098	0.0052	-1.8784	0.06033	0.2262	-0.009	0.0052	-1.7136	0.0866	0.2836	-0.0092	0.0052	-1.7573	0.07888	0.2689
Uncinate fasciculus (postsyndens-pathway PRS)	-0.0067	0.0052	-1.2985	0.1941	0.4346	-0.0095	0.0052	-1.8358	0.0664	0.2282	-0.0084	0.0052	-1.6218	0.1049	0.3277	-0.0098	0.0052	-1.893	0.05837	0.2136	-0.0093	0.0052	-1.8064	0.07087	0.2362
Uncinate fasciculus (postsyndens-WG PRS)	-0.0077	0.0052	-1.48	0.1389	0.3749	-0.0076	0.0052	-1.4576	0.145	0.3749	-0.0086	0.0052	-1.6386	0.1013	0.3233	-0.0074	0.0053	-1.401	0.1612	0.3988	-0.0077	0.0053	-1.4632	0.1434	0.3749
Uncinate fasciculus (postsynmemb-pathway PRS)	0.0046	0.0052	0.8891	0.3739	0.7144	-0.0004	0.0052	-0.0778	0.938	0.9809	0.0009	0.0052	0.1814	0.856	0.9372	-0.0003	0.0052	-0.0602	0.952	0.9809	0.0003	0.0052	0.0507	0.9596	0.9809
Uncinate fasciculus (postsynmemb-WG PRS)	-0.0105	0.0052	-2.02	0.04339	0.1547	-0.0098	0.0052	-1.8831	0.0597	0.199	-0.0107	0.0052	-2.0376	0.0416	0.1522	-0.0094	0.0052	-1.7977	0.07223	0.2257	-0.0097	0.0052	-1.853	0.06389	0.2039
Forceps major (axon-pathway PRS)	-0.0043	0.006	-0.7192	0.4721	0.6437	-0.0018	0.006	-0.3061	0.7596	0.8739	-0.0018	0.0059	-0.2996	0.7645	0.8739	-0.0003	0.0059	-0.0532	0.9575	0.9896	0.0007	0.0059	0.114	0.9092	0.9896
Forceps major (axon-WG PRS)	-0.0053	0.006	-0.8802	0.3787	0.5675	-0.0087	0.006	-1.4493	0.1473	0.2807	-0.011	0.006	-1.8313	0.06707	0.1935	-0.0159	0.006	-2.6432	0.008217	0.06163	-0.017	0.006	-2.8237	0.004751	0.05419
Forceps major (dendspine-pathway PRS)	0.0136	0.0059	2.296	0.02168	0.08556	0.0145	0.0059	2.4521	0.01421	0.07004	0.0133	0.0059	2.2506	0.02442	0.09157	0.0117	0.0059	1.9897	0.04663	0.1488	0.012	0.0059	2.0327	0.04209	0.1373
Forceps major (dendspine-WG PRS)	-0.0089	0.006	-1.4832	0.138	0.3632	-0.011	0.006	-1.8297	0.06731	0.198	-0.0126	0.006	-2.0962	0.03607	0.1212	-0.017	0.006	-2.8284	0.004681	0.03344	-0.0178	0.006	-2.9596	0.003083	0.02455
Forceps major (histone-pathway PRS)	-0.0025	0.0059	-0.4246	0.6711	0.8407	-0.0006	0.0059	-0.0946	0.9246	0.9347	0.004	0.0059	0.6824	0.495	0.7071	0.0015	0.0059	0.2463	0.8054	0.8934	0.0008	0.0059	0.1421	0.887	0.924
Forceps major (histone-WG PRS)	-0.0054	0.006	-0.9141	0.3607	0.6079	-0.0079	0.006	-1.3274	0.1844	0.474	-0.0102	0.006	-1.7014	0.08888	0.2836	-0.0145	0.006	-2.4203	0.01551	0.08546	-0.0152	0.006	-2.5316	0.01136	0.07099
Forceps major (postsyndens-pathway PRS)	0.0079	0.0059	1.3279	0.1842	0.4251	0.0032	0.0059	0.5384	0.5903	0.7766	0.0059	0.0059	1.0012	0.3167	0.5399	0.0056	0.0059	0.945	0.3447	0.562	0.0055	0.0059	0.9374	0.3486	0.5622
Forceps major (postsyndens-WG PRS)	-0.0083	0.006	-1.3891	0.1648	0.3988	-0.0094	0.006	-1.5763	0.115	0.3449	-0.0124	0.006	-2.0648	0.03895	0.1537	-0.0169	0.006	-2.8135	0.004904	0.04597	-0.0176	0.006	-2.9326	0.003364	0.03882
Forceps major (postsynmemb-pathway PRS)	0.0104	0.0059	1.7546	0.07934	0.2429	0.009	0.0059	1.5137	0.1301	0.3615	0.0095	0.0059	1.6051	0.1085	0.3191	0.0112	0.0059	1.8997	0.05749	0.196	0.0119	0.0059	2.0109	0.04435	0.1547
Forceps major (postsynmemb-WG PRS)	-0.0092	0.006	-1.5516	0.1208	0.3484	-0.0111	0.006	-1.8536	0.06381	0.2039	-0.0132	0.006	-2.2064	0.02737	0.1129	-0.0181	0.006	-3.0177	0.00255	0.02013	-0.0189	0.006	-3.1416	0.001682	0.01484
Forceps minor (axon-pathway PRS)	-0.0122	0.0057	-2.1399	0.03237	0.1212	-0.0138	0.0057	-2.4225	0.01542	0.07976	-0.0148	0.0057	-2.607	0.009138	0.06527	-0.0139	0.0057	-2.4505	0.01427	0.07765	-0.0133	0.0057	-2.3461	0.01898	0.08895
Forceps minor (axon-WG PRS)	-0.008	0.0057	-1.3985	0.162	0.2963	-0.0096	0.0057	-1.67	0.09493	0.226	-0.0083	0.0057	-1.4417	0.1494	0.2807	-0.0092	0.0058	-1.6056	0.1084	0.2414	-0.0101	0.0058	-1.7582	0.07873	0.2072
Forceps minor (dendspine-pathway PRS)	0.0071	0.0056	1.2608	0.2074	0.4861	0.0024	0.0056	0.4178	0.6761	0.8595	0.003	0.0056	0.5277	0.5977	0.8192	0.0037	0.0056	0.653	0.5138	0.8013	0.0039	0.0056	0.6879	0.4915	0.8013
Forceps minor (dendspine-WG PRS)	-0.0127	0.0057	-2.2262	0.02601	0.09515	-0.0135	0.0057	-2.3655	0.01801	0.07719	-0.0125	0.0057	-2.1932	0.0283	0.1011	-0.0132	0.0057	-2.3103	0.02088	0.08465	-0.014	0.0057	-2.4454	0.01447	0.07004
Forceps minor (histone-pathway PRS)	-0.0074	0.0056	-1.3212	0.1865	0.474	-0.0071	0.0056	-1.2569	0.2088	0.5051	-0.0057	0.0056	-1.0128	0.3111	0.571	-0.002	0.0056	-0.3579	0.7204	0.8786	-0.0027	0.0056	-0.4854	0.6274	0.8256
Forceps minor (histone-WG PRS)	-0.0103	0.0057	-1.8163	0.06934	0.2476	-0.0122	0.0057	-2.1422	0.03219	0.1375	-0.0112	0.0057	-1.9689	0.04897	0.1883	-0.0124	0.0057	-2.1594	0.03083	0.1375	-0.0131	0.0057	-2.2811	0.02255	0.1127
Forceps minor (postsyndens-pathway PRS)	-0.0004	0.0057	-0.0759	0.9395	0.9719	-0.0049	0.0056	-0.8708	0.3839	0.5998	-0.0038	0.0056	-0.6694	0.5032	0.712	-0.0031	0.0056	-0.5535	0.5799	0.7698	-0.0027	0.0056	-0.4823	0.6296	0.7772
Forceps minor (postsyndens-WG PRS)	-0.0119	0.0057	-2.0838	0.03719	0.1508	-0.0125	0.0057	-2.1884	0.02865	0.1228	-0.012	0.0057	-2.1023	0.03553	0.1481	-0.0128	0.0057	-2.2257	0.02604	0.1149	-0.0136	0.0057	-2.3775	0.01744	0.0902
Forceps minor (postsynmemb-pathway PRS)	0.0019	0.0056	0.3352	0.7375	0.8693	-0.0027	0.0056	-0.4787	0.6322	0.8693	-0.0021	0.0056	-0.3731	0.7091	0.8693	-0.001	0.0056	-0.1857	0.8527	0.9372	-0.0002	0.0056	-0.0388	0.9691	0.9822
Forceps minor (postsynmemb-WG PRS)	-0.0125	0.0057	-2.1995	0.02785	0.1129	-0.0131	0.0057	-2.3003	0.02144	0.09458	-0.0123	0.0057	-2.1517	0.03143	0.1209	-0.0131	0.0057	-2.2858	0.02227	0.09546	-0.014	0.0057	-2.4342	0.01493	0.07466
Middle cerebellar peduncle (axon-pathway PRS)	-0.0001	0.0059	-0.0122	0.9902	0.9902	-0.0036	0.0058	-0.6144	0.539	0.7155	-0.0054	0.0058	-0.9314	0.3517	0.5383	-0.0038	0.0058	-0.6501	0.5156	0.6968	-0.0035	0.0058	-0.5994	0.5489	0.7159
Middle cerebellar peduncle (axon-WG PRS)	0.0038	0.0059	0.6423	0.5207	0.6974	0.002	0.0059	0.3379	0.7354	0.8739	-0.0019	0.0059	-0.3284	0.7426	0.8739	-0.0048	0.0059	-0.8046	0.4211	0.5903	-0.0055	0.0059	-0.9234	0.3558	0.5391
Middle cerebellar peduncle (dendspine-pathway PRS)	-0.0077	0.0058	-1.3284	0.1841	0.4383	-0.0111	0.0058	-1.9201	0.05485	0.1679	-0.0124	0.0058	-2.1392	0.03243	0.1131	-0.0139	0.0058	-2.398	0.01649	0.07719	-0.0137	0.0058	-2.3678	0.0179	0.07719
Middle cerebellar peduncle (dendspine-WG PRS)	0.0061	0.0059	1.0378	0.2994	0.6237	0.0036	0.0059	0.6147	0.5387	0.8013	-0.0007	0.0059	-0.1155	0.908	0.9678	-0.0029	0.0059	-0.4834	0.6289	0.8289	-0.0036	0.0059	-0.6144	0.539	0.8013
Middle cerebellar peduncle (histone-pathway PRS)	0.0005	0.0058	0.0897	0.9285	0.9347	-0.0006	0.0058	-0.1037	0.9174	0.9347	0.0007	0.0058	0.118	0.9061	0.9347	0.0058	0.0058	1.0038	0.3155	0.571	0.0051	0.0058	0.887	0.3751	0.6196
Middle cerebellar peduncle (histone-WG PRS)	0.004	0.0058	0.6893	0.4906	0.7071	0.0014	0.0059	0.2448	0.8066	0.8934	-0.0031	0.0059	-0.5334	0.5937	0.7952	-0.0059	0.0059	-1.0004	0.3171	0.571	-0.0066	0.0059	-1.1206	0.2625	0.532
Middle cerebellar peduncle (postsyndens-pathway PRS)	0.0067	0.0058	1.1496	0.2503	0.4814	0.0033	0.0058	0.5719	0.5674	0.7599	0.0002	0.0058	0.028	0.9777	0.9859	-0.0015	0.0058	-0.265	0.791	0.9057	-0.0012	0.0058	-0.2031	0.8391	0.9393
Middle cerebellar peduncle (postsyndens-WG PRS)	0.0028	0.0059	0.4788	0.6321	0.7772	0.0007	0.0059	0.1112	0.9114	0.9561	-0.003	0.0059	-0.5007	0.6166	0.7766	-0.005	0.0059	-0.8431	0.3992	0.6173	-0.0058	0.0059	-0.9897	0.3223	0.5432
Middle cerebellar peduncle (postsynmemb-pathway PRS)	0.0015	0.0058	0.2557	0.7982	0.9002	-0.0022	0.0058	-0.3744	0.7081	0.8693	-0.0032	0.0058	-0.5511	0.5816	0.8426	-0.003	0.0058	-0.5146	0.6068	0.8587	-0.0025	0.0058	-0.428	0.6686	0.8693
Middle cerebellar peduncle (postsynmemb-WG PRS)	0.0033	0.0059	0.5697	0.5689	0.8426	0.0016	0.0059	0.2708	0.7865	0.897	-0.0024	0.0059	-0.4064	0.6844	0.8693	-0.0047	0.0059	-0.8028	0.4221	0.7628	-0.0056	0.0059	-0.955	0.3396	0.6905
GFA (axon-pathway PRS)	-0.0102	0.0057	-1.7896	0.07353	0.1226	-0.011	0.0057	-1.9213	0.05471	0.09946	-0.0111	0.0057	-1.947	0.05154	0.09817	-0.0106	0.0057	-1.8577	0.06323	0.11	-0.0096	0.0057	-1.6803	0.09291	0.1487
GFA (axon-WG PRS)	-0.014	0.0058	-2.427	0.01523	0.03584	-0.0155	0.0058	-2.6868	0.007218	0.03032	-0.0156	0.0058	-2.6965	0.007011	0.03032	-0.0165	0.0058	-2.8458	0.004433	0.02533	-0.0172	0.0058	-2.9619	0.00306	0.02448
GFA (dendspine-pathway PRS)	0.0023	0.0057	0.3958	0.6923	0.9406	-0.0021	0.0057	-0.3621	0.7172	0.9406	-0.0008	0.0057	-0.1449	0.8848	0.9481	-0.0019	0.0057	-0.3283	0.7427	0.9406	-0.0016	0.0057	-0.2884	0.773	0.9406
GFA (dendspine-WG PRS)	-0.0168	0.0057	-2.9357	0.00333	0.009515	-0.0175	0.0058	-3.0418	0.002354	0.007244	-0.0181	0.0058	-3.1376	0.001705	0.006201	-0.0185	0.0058	-3.1987	0.001382	0.006143	-0.0189	0.0058	-3.2681	0.001084	0.006143
GFA (histone-pathway PRS)	-0.0036	0.0057	-0.638	0.5235	0.8724	-0.0029	0.0057	-0.5093	0.6105	0.9393	-0.0003	0.0057	-0.051	0.9593	0.9839	0.0015	0.0057	0.2565	0.7975	0.9627	0.0008	0.0057	0.1376	0.8905	0.9627
GFA (histone-WG PRS)	-0.0158	0.0057	-2.7602	0.005781	0.01652	-0.0174	0.0057	-3.0266	0.002475	0.007724	-0.0178	0.0058	-3.0959	0.001964	0.007724	-0.0186	0.0058	-3.2244	0.001264	0.007662	-0.0189	0.0058	-3.2834	0.001027	0.007662
GFA (postsyndens-pathway PRS)	-0.0021	0.0057	-0.3606	0.7184	0.7982	-0.007	0.0057	-1.2354	0.2167	0.3619	-0.0059	0.0057	-1.0368	0.2998	0.4022	-0.0057	0.0057	-1.0116	0.3118	0.4023	-0.0053	0.0057	-0.9414	0.3465	0.42
GFA (postsyndens-WG PRS)	-0.0165	0.0057	-2.867	0.004147	0.01347	-0.0167	0.0058	-2.897	0.00377	0.01347	-0.0175	0.0058	-3.0391	0.002375	0.009501	-0.0182	0.0058	-3.1491	0.001639	0.009369	-0.0187	0.0058	-3.2352	0.001217	0.008798
GFA (postsynmemb-pathway PRS)	0.0057	0.0057	1.0026	0.3161	0.5497	0.0008	0.0057	0.1419	0.8872	0.9099	0.0011	0.0057	0.1973	0.8436	0.9099	0.0009	0.0057	0.1656	0.8685	0.9099	0.0015	0.0057	0.2725	0.7852	0.9099
GFA (postsynmemb-WG PRS)	-0.0185	0.0057	-3.2349	0.001218	0.004644	-0.0186	0.0057	-3.2339	0.001222	0.004644	-0.019	0.0058	-3.2935	0.0009907	0.004644	-0.0194	0.0058	-3.3569	0.0007894	0.004511	-0.0198	0.0058	-3.4339	0.0005959	0.003973
Projection fibres (axon-pathway PRS)	-0.0063	0.0057	-1.0905	0.2755	0.29	-0.0079	0.0057	-1.3735	0.1696	0.2056	-0.0086	0.0057	-1.4949	0.1349	0.177	-0.0075	0.0057	-1.3069	0.1913	0.2186	-0.0065	0.0057	-1.1412	0.2538	0.2744
Projection fibres (axon-WG PRS)	-0.0046	0.0058	-0.7883	0.4305	0.4305	-0.0048	0.0058	-0.823	0.4105	0.4211	-0.0071	0.0058	-1.2205	0.2223	0.247	-0.0085	0.0058	-1.4681	0.1421	0.1776	-0.0093	0.0058	-1.5953	0.1106	0.1695
Projection fibres (dendspine-pathway PRS)	0.0028	0.0057	0.4927	0.6222	0.9406	-0.0004	0.0057	-0.0743	0.9407	0.9592	-0.0012	0.0057	-0.2194	0.8264	0.9406	-0.0034	0.0057	-0.603	0.5465	0.9406	-0.0034	0.0057	-0.5918	0.554	0.9406
Projection fibres (dendspine-WG PRS)	-0.0065	0.0058	-1.1314	0.2579	0.5428	-0.0063	0.0058	-1.0999	0.2714	0.5428	-0.0088	0.0058	-1.5227	0.1279	0.2841	-0.0098	0.0058	-1.6902	0.091	0.2141	-0.0103	0.0058	-1.7766	0.07564	0.1891
Projection fibres (histone-pathway PRS)	0.0017	0.0057	0.2942	0.7686	0.9627	-0.0008	0.0057	-0.1492	0.8814	0.9627	0.0026	0.0057	0.4558	0.6485	0.9608	0.003	0.0057	0.5289	0.5969	0.9393	0.0019	0.0057	0.3432	0.7314	0.9627
Projection fibres (histone-WG PRS)	-0.0063	0.0057	-1.0953	0.2734	0.5468	-0.0064	0.0058	-1.1136	0.2655	0.5468	-0.0092	0.0058	-1.591	0.1116	0.2481	-0.0105	0.0058	-1.8161	0.06936	0.1632	-0.0109	0.0058	-1.8819	0.05987	0.1497
Projection fibres (postsyndens-pathway PRS)	0.0041	0.0057	0.7263	0.4676	0.5502	-0.0004	0.0057	-0.0708	0.9436	0.9436	-0.0004	0.0057	-0.0782	0.9377	0.9436	-0.0016	0.0057	-0.2833	0.7769	0.8399	-0.0013	0.0057	-0.2313	0.8171	0.8601
Projection fibres (postsyndens-WG PRS)	-0.0076	0.0058	-1.3193	0.1871	0.3401	-0.0071	0.0058	-1.2342	0.2172	0.3619	-0.0099	0.0058	-1.704	0.08839	0.1963	-0.0108	0.0058	-1.8592	0.06301	0.1483	-0.0114	0.0058	-1.9579	0.05025	0.1256
Projection fibres (postsynmemb-pathway PRS)	0.006	0.0057	1.0523	0.2927	0.5321	0.0009	0.0057	0.1586	0.874	0.9099	0.0017	0.0057	0.2991	0.7648	0.9099	0.0023	0.0057	0.4117	0.6806	0.9099	0.0028	0.0057	0.4837	0.6286	0.9099
Projection fibres (postsynmemb-WG PRS)	-0.0085	0.0057	-1.4799	0.1389	0.2924	-0.0074	0.0058	-1.2788	0.201	0.3879	-0.0101	0.0058	-1.7404	0.0818	0.1818	-0.0112	0.0058	-1.9315	0.05343	0.1257	-0.0117	0.0058	-2.0259	0.04278	0.107
Association fibres (axon-pathway PRS)	-0.009	0.0057	-1.5787	0.1144	0.1695	-0.0087	0.0057	-1.5369	0.1243	0.1715	-0.0089	0.0057	-1.5583	0.1192	0.1703	-0.0085	0.0057	-1.4865	0.1371	0.177	-0.0075	0.0057	-1.3205	0.1867	0.2186
Association fibres (axon-WG PRS)	-0.0166	0.0057	-2.8949	0.003796	0.02531	-0.0187	0.0058	-3.2573	0.001126	0.01918	-0.0179	0.0058	-3.1029	0.001918	0.01918	-0.0183	0.0058	-3.1663	0.001546	0.01918	-0.0188	0.0058	-3.2592	0.001118	0.01918
Association fibres (dendspine-pathway PRS)	0.0013	0.0057	0.2306	0.8176	0.9406	-0.0034	0.0057	-0.5965	0.5508	0.9406	-0.0019	0.0056	-0.3397	0.734	0.9406	-0.0031	0.0056	-0.5521	0.5809	0.9406	-0.0028	0.0056	-0.4906	0.6237	0.9406
Association fibres (dendspine-WG PRS)	-0.0189	0.0057	-3.3029	0.000958	0.006143	-0.0197	0.0057	-3.4445	0.0005729	0.006143	-0.0195	0.0057	-3.4004	0.0006739	0.006143	-0.0193	0.0057	-3.3578	0.0007868	0.006143	-0.0196	0.0057	-3.4046	0.0006635	0.006143
Association fibres (histone-pathway PRS)	-0.0038	0.0056	-0.6706	0.5025	0.8724	-0.0018	0.0056	-0.3264	0.7441	0.9627	0	0.0056	-0.0006	0.9995	0.9995	0.0011	0.0056	0.1921	0.8477	0.9627	0.0006	0.0056	0.1064	0.9153	0.9634
Association fibres (histone-WG PRS)	-0.0179	0.0057	-3.1344	0.001724	0.007662	-0.0199	0.0057	-3.4812	0.0004999	0.007024	-0.0194	0.0057	-3.389	0.0007024	0.007024	-0.0196	0.0057	-3.4146	0.0006396	0.007024	-0.0198	0.0057	-3.4558	0.0005495	0.007024
Association fibres (postsyndens-pathway PRS)	-0.0031	0.0057	-0.551	0.5816	0.6647	-0.0078	0.0057	-1.3693	0.1709	0.3256	-0.0063	0.0057	-1.1078	0.2679	0.3828	-0.0065	0.0057	-1.1494	0.2504	0.371	-0.0058	0.0057	-1.0329	0.3017	0.4022
Association fibres (postsyndens-WG PRS)	-0.0184	0.0057	-3.212	0.00132	0.008798	-0.0189	0.0057	-3.2915	0.0009979	0.008798	-0.0189	0.0057	-3.2951	0.0009852	0.008798	-0.019	0.0058	-3.2944	0.0009876	0.008798	-0.0194	0.0058	-3.3684	0.0007571	0.008798
Association fibres (postsynmemb-pathway PRS)	0.0072	0.0057	1.2713	0.2036	0.3879	0.0028	0.0057	0.5003	0.6169	0.9099	0.0021	0.0057	0.3779	0.7055	0.9099	0.0009	0.0057	0.1631	0.8705	0.9099	0.0016	0.0057	0.2815	0.7783	0.9099
Association fibres (postsynmemb-WG PRS)	-0.021	0.0057	-3.682	0.0002319	0.002965	-0.0215	0.0057	-3.7632	0.0001681	0.002965	-0.0207	0.0057	-3.6198	0.0002953	0.002965	-0.0204	0.0057	-3.5606	0.0003706	0.002965	-0.0208	0.0057	-3.6152	0.0003007	0.002965
Thalamic radiations (axon-pathway PRS)	-0.0124	0.0058	-2.1512	0.03147	0.06294	-0.0143	0.0058	-2.487	0.01289	0.03584	-0.014	0.0058	-2.4401	0.01469	0.03584	-0.0141	0.0057	-2.4501	0.01429	0.03584	-0.0132	0.0057	-2.2887	0.0221	0.04653
Thalamic radiations (axon-WG PRS)	-0.0133	0.0058	-2.2953	0.02172	0.04653	-0.0146	0.0058	-2.5077	0.01216	0.03584	-0.0143	0.0058	-2.464	0.01375	0.03584	-0.0151	0.0058	-2.5821	0.009826	0.03573	-0.0156	0.0058	-2.6704	0.00758	0.03032
Thalamic radiations (dendspine-pathway PRS)	0.0007	0.0057	0.1248	0.9007	0.9481	-0.0022	0.0057	-0.3902	0.6964	0.9406	0.0003	0.0057	0.0512	0.9592	0.9592	0.0011	0.0057	0.1935	0.8465	0.9406	0.0011	0.0057	0.196	0.8446	0.9406
Thalamic radiations (dendspine-WG PRS)	-0.0166	0.0058	-2.8823	0.003951	0.01054	-0.0179	0.0058	-3.0876	0.00202	0.006733	-0.0182	0.0058	-3.1411	0.001685	0.006201	-0.0187	0.0058	-3.2228	0.001271	0.006143	-0.019	0.0058	-3.2695	0.001079	0.006143
Thalamic radiations (histone-pathway PRS)	-0.0058	0.0057	-1.0208	0.3074	0.5854	-0.0047	0.0057	-0.8186	0.413	0.751	-0.0023	0.0057	-0.4124	0.6801	0.9627	0.0014	0.0057	0.2542	0.7994	0.9627	0.0011	0.0057	0.1849	0.8533	0.9627
Thalamic radiations (histone-WG PRS)	-0.0158	0.0058	-2.7362	0.006218	0.01658	-0.0175	0.0058	-3.0333	0.002421	0.007724	-0.0175	0.0058	-3.0224	0.00251	0.007724	-0.0183	0.0058	-3.1573	0.001594	0.007662	-0.0186	0.0058	-3.1987	0.001382	0.007662
Thalamic radiations (postsyndens-pathway PRS)	-0.0055	0.0057	-0.9683	0.3329	0.4161	-0.0096	0.0057	-1.6785	0.09326	0.1963	-0.0088	0.0057	-1.5411	0.1233	0.2466	-0.0066	0.0057	-1.1586	0.2466	0.371	-0.0068	0.0057	-1.1924	0.2331	0.371
Thalamic radiations (postsyndens-WG PRS)	-0.0156	0.0058	-2.7048	0.00684	0.01824	-0.0162	0.0058	-2.7984	0.00514	0.01468	-0.0165	0.0058	-2.8498	0.004378	0.01347	-0.0177	0.0058	-3.0392	0.002375	0.009501	-0.0179	0.0058	-3.0793	0.002077	0.009501
Thalamic radiations (postsynmemb-pathway PRS)	-0.0005	0.0057	-0.0933	0.9257	0.9257	-0.0048	0.0057	-0.8352	0.4036	0.6727	-0.003	0.0057	-0.5233	0.6008	0.9099	-0.0017	0.0057	-0.3061	0.7596	0.9099	-0.0014	0.0057	-0.2453	0.8063	0.9099
Thalamic radiations (postsynmemb-WG PRS)	-0.0169	0.0058	-2.9347	0.003341	0.00891	-0.0173	0.0058	-2.9944	0.002753	0.007864	-0.0178	0.0058	-3.0657	0.002174	0.006689	-0.0184	0.0058	-3.1698	0.001527	0.005091	-0.0187	0.0058	-3.2214	0.001277	0.004644

### Sheet: Table 3
Table 3. Associations between pathway PRS and whole-genome PRS and DTI mean diffusivity measures. All PRS p-value thresholds are noted in each column name (defined as pT). Significant results are noted in bold. Significant associations hold irrespective of PRS p-value threshold (some associations are not significant for pT < 0.01, but hold as pT increases further).
Mean diffusivity	pT < 0.01					pT < 0.05					pT < 0.1					pT < 0.5					pT < 1
Neuroimaging phenotype and PRS	Standardised effect size (pT < 0.01)	SE (pT < 0.01)	t-value (pT < 0.01)	p-value (pT < 0.01)	p-value (FDR) (pT < 0.01)	Standardised effect size (pT < 0.05)	SE (pT < 0.05)	z-value (pT < 0.05)	p-value (pT < 0.05)	p-value (FDR) (pT < 0.05)	Standardised effect size (pT < 0.1)	SE (pT < 0.1)	z-value (pT < 0.1)	p-value (pT < 0.1)	p-value (FDR) (pT < 0.1)	Standardised effect size (pT < 0.5)	SE (pT < 0.5)	z-value (pT < 0.5)	p-value (pT < 0.5)	p-value (FDR) (pT < 0.5)	Standardised effect size (pT < 1)	SE (pT < 1)	z-value (pT < 1)	p-value (pT < 1)	p-value (FDR) (pT < 1)
Acoustic radiation (axon-pathway PRS)	0.0047	0.005	0.9511	0.3416	0.572	0.0034	0.005	0.6803	0.4963	0.6707	0.0025	0.005	0.4926	0.6223	0.7527	0.0036	0.005	0.7141	0.4752	0.648	0.0037	0.005	0.7369	0.4612	0.6475
Acoustic radiation (axon-WG PRS)	0.0048	0.005	0.965	0.3345	0.572	0.005	0.005	0.9974	0.3186	0.572	0.0047	0.005	0.9409	0.3468	0.572	0.0015	0.0051	0.2887	0.7728	0.869	0.0014	0.0051	0.2766	0.7821	0.869
Acoustic radiation (dendspine-pathway PRS)	-0.0038	0.005	-0.7702	0.4412	0.5469	-0.0038	0.0049	-0.7706	0.4409	0.5469	-0.0048	0.0049	-0.9658	0.3341	0.4692	-0.0032	0.0049	-0.6551	0.5124	0.61	-0.0032	0.0049	-0.6475	0.5173	0.611
Acoustic radiation (dendspine-WG PRS)	0.007	0.005	1.41	0.1586	0.29	0.0062	0.005	1.2399	0.215	0.3615	0.0059	0.005	1.1822	0.2372	0.3784	0.0027	0.005	0.5346	0.5929	0.6588	0.0026	0.005	0.5263	0.5987	0.6603
Acoustic radiation (histone-pathway PRS)	0.0011	0.0049	0.2213	0.8249	0.8758	0.0005	0.0049	0.0933	0.9256	0.9404	0.0014	0.0049	0.2739	0.7841	0.8758	-0.002	0.0049	-0.4041	0.6862	0.83	-0.0016	0.0049	-0.3205	0.7486	0.8572
Acoustic radiation (histone-WG PRS)	0.0058	0.005	1.1662	0.2436	0.5373	0.0052	0.005	1.0406	0.2981	0.5865	0.0046	0.005	0.9212	0.3569	0.6104	0.002	0.005	0.4065	0.6844	0.83	0.002	0.005	0.3954	0.6925	0.831
Acoustic radiation (postsyndens-pathway PRS)	0.0037	0.005	0.7544	0.4506	0.7427	0.0038	0.005	0.7656	0.4439	0.7399	0.0008	0.005	0.1664	0.8679	0.9795	0.0003	0.0049	0.0541	0.9568	0.9988	0	0.0049	-0.0015	0.9988	0.9988
Acoustic radiation (postsyndens-WG PRS)	0.005	0.005	0.9997	0.3175	0.6977	0.0046	0.005	0.9151	0.3601	0.7203	0.0048	0.005	0.9531	0.3406	0.7095	0.0022	0.005	0.436	0.6629	0.8603	0.0022	0.005	0.4442	0.6569	0.8603
Acoustic radiation (postsynmemb-pathway PRS)	-0.0009	0.005	-0.1765	0.8599	0.9846	-0.0012	0.005	-0.243	0.808	0.9714	-0.0036	0.005	-0.7234	0.4694	0.7818	-0.0049	0.0049	-0.9886	0.3229	0.5979	-0.0047	0.005	-0.952	0.3411	0.6165
Acoustic radiation (postsynmemb-WG PRS)	0.0064	0.005	1.2924	0.1962	0.446	0.0059	0.005	1.1683	0.2427	0.5056	0.0059	0.005	1.1703	0.2419	0.5056	0.0032	0.005	0.6286	0.5296	0.8204	0.0031	0.005	0.6106	0.5415	0.8204
Anterior thalamic radiation (axon-pathway PRS)	0.0003	0.005	0.067	0.9466	0.9659	0.0021	0.005	0.4294	0.6676	0.7885	0.0026	0.005	0.5316	0.595	0.7437	0.0029	0.005	0.5807	0.5615	0.7198	0.0026	0.005	0.5227	0.6012	0.7453
Anterior thalamic radiation (axon-WG PRS)	0.0139	0.005	2.7844	0.005367	0.06942	0.0141	0.005	2.8062	0.005016	0.06942	0.014	0.005	2.7897	0.005279	0.06942	0.0135	0.005	2.6882	0.007189	0.07177	0.0139	0.005	2.7666	0.005668	0.06942
Anterior thalamic radiation (dendspine-pathway PRS)	-0.0106	0.0049	-2.1582	0.03092	0.08918	-0.0081	0.0049	-1.6502	0.09891	0.2144	-0.0094	0.0049	-1.9084	0.05635	0.1421	-0.0104	0.0049	-2.1248	0.03361	0.09513	-0.0101	0.0049	-2.0543	0.03996	0.111
Anterior thalamic radiation (dendspine-WG PRS)	0.015	0.005	3.0234	0.002502	0.03683	0.015	0.005	3.0177	0.00255	0.03683	0.0153	0.005	3.0708	0.002137	0.03683	0.015	0.005	3.0002	0.002701	0.03683	0.0152	0.005	3.0356	0.002403	0.03683
Anterior thalamic radiation (histone-pathway PRS)	0.0042	0.0049	0.8456	0.3978	0.6485	0.0022	0.0049	0.4437	0.6572	0.8215	0.0011	0.0049	0.2295	0.8185	0.8758	-0.005	0.0049	-1.0176	0.3089	0.5865	-0.0049	0.0049	-0.9899	0.3222	0.5967
Anterior thalamic radiation (histone-WG PRS)	0.0128	0.005	2.5871	0.009683	0.08087	0.0135	0.005	2.7143	0.006645	0.08087	0.0136	0.005	2.7316	0.006306	0.08087	0.0136	0.005	2.7242	0.00645	0.08087	0.0139	0.005	2.7718	0.005579	0.08087
Anterior thalamic radiation (postsyndens-pathway PRS)	0.0002	0.0049	0.0404	0.9678	0.9988	0.001	0.0049	0.2083	0.835	0.9634	-0.0005	0.0049	-0.101	0.9196	0.9923	-0.0006	0.0049	-0.1136	0.9096	0.9886	-0.0008	0.0049	-0.1655	0.8685	0.9795
Anterior thalamic radiation (postsyndens-WG PRS)	0.0129	0.005	2.5966	0.009419	0.1009	0.0136	0.005	2.7201	0.00653	0.07883	0.0142	0.005	2.8378	0.004546	0.07883	0.0137	0.005	2.7414	0.006121	0.07883	0.0141	0.005	2.8063	0.005015	0.07883
Anterior thalamic radiation (postsynmemb-pathway PRS)	-0.0018	0.0049	-0.3581	0.7203	0.9156	-0.0004	0.0049	-0.0714	0.943	0.9874	0.0002	0.0049	0.0398	0.9682	0.9874	-0.0006	0.0049	-0.1196	0.9048	0.9874	-0.0011	0.0049	-0.2207	0.8254	0.9714
Anterior thalamic radiation (postsynmemb-WG PRS)	0.0137	0.005	2.7683	0.005638	0.07022	0.014	0.005	2.8041	0.00505	0.07022	0.014	0.005	2.8003	0.005109	0.07022	0.0136	0.005	2.7189	0.006554	0.07022	0.0139	0.005	2.7881	0.005306	0.07022
Cingulate gyrus part of cingulum (axon-pathway PRS)	-0.0004	0.0053	-0.0728	0.9419	0.9659	-0.0017	0.0053	-0.3187	0.75	0.8587	-0.0005	0.0052	-0.0947	0.9246	0.9564	-0.0011	0.0052	-0.2128	0.8315	0.898	-0.0011	0.0052	-0.2037	0.8386	0.8985
Cingulate gyrus part of cingulum (axon-WG PRS)	0.0146	0.0053	2.7471	0.006016	0.06942	0.0157	0.0053	2.9509	0.003171	0.06284	0.0156	0.0053	2.9338	0.003351	0.06284	0.014	0.0053	2.631	0.008518	0.07274	0.0142	0.0053	2.6671	0.007656	0.07177
Cingulate gyrus part of cingulum (dendspine-pathway PRS)	-0.0068	0.0052	-1.3068	0.1913	0.3457	-0.0047	0.0052	-0.8977	0.3693	0.4878	-0.0044	0.0052	-0.8413	0.4002	0.5087	-0.0027	0.0052	-0.5096	0.6103	0.6634	-0.003	0.0052	-0.583	0.5599	0.636
Cingulate gyrus part of cingulum (dendspine-WG PRS)	0.0151	0.0053	2.8683	0.00413	0.04101	0.0153	0.0053	2.8993	0.003743	0.04101	0.0154	0.0053	2.9199	0.003504	0.04101	0.0136	0.0053	2.5701	0.01017	0.05085	0.0139	0.0053	2.6186	0.008833	0.05085
Cingulate gyrus part of cingulum (histone-pathway PRS)	0.0037	0.0052	0.7096	0.478	0.7098	0.0011	0.0052	0.2093	0.8342	0.8758	-0.0002	0.0052	-0.0387	0.9691	0.9691	-0.0057	0.0052	-1.0988	0.2719	0.5587	-0.0054	0.0052	-1.038	0.2993	0.5865
Cingulate gyrus part of cingulum (histone-WG PRS)	0.0136	0.0053	2.5925	0.009534	0.08087	0.0144	0.0053	2.7237	0.00646	0.08087	0.0146	0.0053	2.7665	0.00567	0.08087	0.0135	0.0053	2.5526	0.0107	0.08087	0.0137	0.0053	2.5923	0.009537	0.08087
Cingulate gyrus part of cingulum (postsyndens-pathway PRS)	-0.0007	0.0052	-0.1287	0.8976	0.9886	0.0008	0.0052	0.1477	0.8826	0.988	-0.0002	0.0052	-0.0295	0.9765	0.9988	0.0029	0.0052	0.547	0.5844	0.8348	0.0022	0.0052	0.4164	0.6771	0.8681
Cingulate gyrus part of cingulum (postsyndens-WG PRS)	0.0143	0.0053	2.7051	0.006832	0.07883	0.0146	0.0053	2.7675	0.005653	0.07883	0.0152	0.0053	2.8748	0.004046	0.07883	0.013	0.0053	2.4477	0.01438	0.115	0.0134	0.0053	2.5169	0.01185	0.115
Cingulate gyrus part of cingulum (postsynmemb-pathway PRS)	-0.0004	0.0052	-0.0734	0.9415	0.9874	0.0007	0.0052	0.1297	0.8968	0.9874	0	0.0052	0.0009	0.9993	0.9993	-0.0009	0.0052	-0.1808	0.8565	0.9846	-0.0019	0.0052	-0.3633	0.7164	0.9156
Cingulate gyrus part of cingulum (postsynmemb-WG PRS)	0.0144	0.0053	2.7407	0.006135	0.07022	0.0148	0.0053	2.8085	0.004981	0.07022	0.0152	0.0053	2.8826	0.003947	0.07022	0.0138	0.0053	2.5975	0.009395	0.07829	0.0142	0.0053	2.6708	0.007571	0.07571
Parahippocampal part of cingulum (axon-pathway PRS)	0.0054	0.005	1.0732	0.2832	0.5391	0.0045	0.005	0.8914	0.3727	0.6	0.005	0.005	0.9915	0.3215	0.572	0.0055	0.005	1.1001	0.2713	0.5354	0.0047	0.005	0.933	0.3508	0.572
Parahippocampal part of cingulum (axon-WG PRS)	0.0014	0.005	0.2779	0.7811	0.869	0.0048	0.0051	0.9476	0.3433	0.572	0.0054	0.0051	1.0716	0.2839	0.5391	0.0061	0.0051	1.1996	0.2303	0.4732	0.0053	0.0051	1.0471	0.2951	0.5532
Parahippocampal part of cingulum (dendspine-pathway PRS)	0.0054	0.005	1.081	0.2797	0.4325	0.003	0.005	0.6075	0.5435	0.6304	0.003	0.005	0.6026	0.5468	0.6304	0.006	0.005	1.2006	0.2299	0.3708	0.0062	0.005	1.2573	0.2086	0.3615
Parahippocampal part of cingulum (dendspine-WG PRS)	0.001	0.005	0.1962	0.8445	0.8598	0.0049	0.005	0.9674	0.3334	0.4692	0.0055	0.005	1.1015	0.2707	0.423	0.0056	0.005	1.1139	0.2653	0.4189	0.0045	0.005	0.8878	0.3746	0.4878
Parahippocampal part of cingulum (histone-pathway PRS)	0.0072	0.005	1.4489	0.1474	0.3566	0.005	0.0049	1.0203	0.3076	0.5865	0.0022	0.0049	0.4468	0.655	0.8215	0.0022	0.0049	0.4508	0.6521	0.8215	0.0025	0.0049	0.5033	0.6148	0.8161
Parahippocampal part of cingulum (histone-WG PRS)	0.0019	0.005	0.373	0.7091	0.8433	0.0052	0.005	1.0327	0.3017	0.5865	0.0063	0.005	1.2552	0.2094	0.4908	0.0069	0.005	1.3743	0.1693	0.4032	0.0059	0.005	1.1663	0.2435	0.5373
Parahippocampal part of cingulum (postsyndens-pathway PRS)	0.0038	0.005	0.7706	0.441	0.7399	0.0036	0.005	0.7294	0.4658	0.7527	0.0061	0.005	1.2347	0.217	0.5166	0.0084	0.005	1.6981	0.0895	0.2486	0.0089	0.005	1.7825	0.07468	0.2197
Parahippocampal part of cingulum (postsyndens-WG PRS)	0.0011	0.005	0.2153	0.8296	0.9634	0.0045	0.005	0.8865	0.3753	0.7218	0.0044	0.005	0.8761	0.381	0.7234	0.0047	0.0051	0.9263	0.3543	0.7203	0.0036	0.0051	0.7151	0.4746	0.7527
Parahippocampal part of cingulum (postsynmemb-pathway PRS)	0.0004	0.005	0.078	0.9378	0.9874	-0.0004	0.005	-0.0788	0.9372	0.9874	0.0025	0.005	0.499	0.6178	0.8743	0.0052	0.005	1.0402	0.2982	0.581	0.005	0.005	1.0049	0.3149	0.5905
Parahippocampal part of cingulum (postsynmemb-WG PRS)	0.0028	0.005	0.5502	0.5822	0.8562	0.0061	0.005	1.2147	0.2245	0.4866	0.0061	0.005	1.2115	0.2257	0.4866	0.0061	0.005	1.216	0.224	0.4866	0.0051	0.005	1.0143	0.3105	0.5895
Corticospinal tract (axon-pathway PRS)	0.0009	0.0053	0.1766	0.8598	0.9147	0.002	0.0053	0.3816	0.7028	0.8236	0.0041	0.0053	0.7755	0.4381	0.638	0.0073	0.0053	1.3697	0.1708	0.3824	0.0076	0.0053	1.4363	0.1509	0.3483
Corticospinal tract (axon-WG PRS)	0.0159	0.0054	2.9601	0.003078	0.06284	0.0195	0.0054	3.6136	0.0003026	0.02269	0.02	0.0054	3.7026	0.0002138	0.02269	0.0181	0.0054	3.3548	0.0007952	0.03227	0.018	0.0054	3.3329	0.0008606	0.03227
Corticospinal tract (dendspine-pathway PRS)	-0.0067	0.0053	-1.2666	0.2053	0.3615	-0.0047	0.0053	-0.883	0.3773	0.4878	-0.0049	0.0053	-0.9212	0.357	0.4809	-0.0019	0.0053	-0.366	0.7143	0.7546	-0.0021	0.0053	-0.3952	0.6927	0.7422
Corticospinal tract (dendspine-WG PRS)	0.0178	0.0053	3.3342	0.0008566	0.0257	0.0206	0.0054	3.8473	0.0001197	0.005314	0.0217	0.0054	4.0388	5.387e-05	0.005314	0.0205	0.0054	3.8097	0.0001394	0.005314	0.0205	0.0054	3.8057	0.0001417	0.005314
Corticospinal tract (histone-pathway PRS)	0.0039	0.0053	0.7296	0.4656	0.6984	0.0034	0.0053	0.6362	0.5247	0.7416	0.0033	0.0053	0.6175	0.5369	0.7416	-0.0012	0.0053	-0.2369	0.8128	0.8758	-0.0004	0.0053	-0.0827	0.9341	0.9404
Corticospinal tract (histone-WG PRS)	0.0161	0.0053	3.0291	0.002455	0.07365	0.0194	0.0053	3.6295	0.0002844	0.01067	0.0204	0.0054	3.8135	0.0001373	0.01046	0.02	0.0054	3.7148	0.0002038	0.01046	0.0199	0.0054	3.708	0.0002093	0.01046
Corticospinal tract (postsyndens-pathway PRS)	0.0004	0.0053	0.0821	0.9346	0.9988	0.0023	0.0053	0.4327	0.6653	0.8603	0.0017	0.0053	0.3154	0.7525	0.9328	0.0043	0.0053	0.8132	0.4161	0.7275	0.0037	0.0053	0.7048	0.481	0.7527
Corticospinal tract (postsyndens-WG PRS)	0.0162	0.0054	3.0371	0.002391	0.07172	0.0194	0.0054	3.6222	0.0002926	0.01126	0.0209	0.0054	3.8802	0.0001046	0.01126	0.0195	0.0054	3.6156	0.0003002	0.01126	0.0196	0.0054	3.6363	0.0002771	0.01126
Corticospinal tract (postsynmemb-pathway PRS)	0	0.0053	-0.0015	0.9988	0.9993	0.0012	0.0053	0.227	0.8204	0.9714	0.0017	0.0053	0.3268	0.7438	0.9375	0.0022	0.0053	0.4178	0.6761	0.9055	0.0011	0.0053	0.2078	0.8354	0.9714
Corticospinal tract (postsynmemb-WG PRS)	0.0164	0.0053	3.0676	0.00216	0.0648	0.0197	0.0054	3.6753	0.000238	0.008926	0.0207	0.0054	3.8515	0.0001177	0.008926	0.0198	0.0054	3.6857	0.0002285	0.008926	0.02	0.0054	3.7201	0.0001996	0.008926
Inferior fronto.occipital fasciculus (axon-pathway PRS)	0.0078	0.0052	1.4925	0.1356	0.328	0.0085	0.0052	1.6353	0.102	0.2684	0.008	0.0052	1.5452	0.1223	0.3057	0.0069	0.0052	1.3177	0.1876	0.3964	0.006	0.0052	1.1572	0.2472	0.4944
Inferior fronto.occipital fasciculus (axon-WG PRS)	0.0104	0.0053	1.9775	0.048	0.1879	0.0097	0.0053	1.8388	0.06596	0.1999	0.0101	0.0053	1.9113	0.05598	0.1908	0.0104	0.0053	1.9627	0.04969	0.1879	0.0109	0.0053	2.0649	0.03894	0.1669
Inferior fronto.occipital fasciculus (dendspine-pathway PRS)	-0.0097	0.0052	-1.8798	0.06014	0.1455	-0.0055	0.0052	-1.071	0.2842	0.4336	-0.0079	0.0052	-1.5319	0.1256	0.2415	-0.0064	0.0052	-1.2447	0.2132	0.3615	-0.0066	0.0052	-1.2874	0.198	0.3535
Inferior fronto.occipital fasciculus (dendspine-WG PRS)	0.0141	0.0052	2.7016	0.006906	0.04504	0.0124	0.0052	2.3604	0.01826	0.0637	0.0131	0.0052	2.4963	0.01256	0.05109	0.0127	0.0053	2.411	0.01592	0.05968	0.0129	0.0053	2.4609	0.01386	0.05333
Inferior fronto.occipital fasciculus (histone-pathway PRS)	0.0087	0.0052	1.6868	0.09165	0.2412	0.009	0.0052	1.7397	0.08192	0.2194	0.0058	0.0052	1.1272	0.2597	0.544	0.0031	0.0052	0.6068	0.544	0.7418	0.0036	0.0052	0.6916	0.4892	0.7124
Inferior fronto.occipital fasciculus (histone-WG PRS)	0.0115	0.0052	2.2104	0.02709	0.121	0.0107	0.0052	2.0531	0.04007	0.1413	0.0111	0.0052	2.1273	0.0334	0.1288	0.0112	0.0053	2.1397	0.03239	0.1288	0.0114	0.0053	2.1765	0.02952	0.123
Inferior fronto.occipital fasciculus (postsyndens-pathway PRS)	0.0025	0.0052	0.4905	0.6237	0.8564	0.0046	0.0052	0.8948	0.3709	0.7218	0.0018	0.0052	0.3559	0.7219	0.91	0.0042	0.0052	0.8115	0.4171	0.7275	0.0036	0.0052	0.7003	0.4838	0.7527
Inferior fronto.occipital fasciculus (postsyndens-WG PRS)	0.0114	0.0052	2.184	0.02897	0.1155	0.0103	0.0052	1.9616	0.04982	0.1557	0.0114	0.0053	2.1801	0.02926	0.1155	0.0109	0.0053	2.0684	0.03861	0.1287	0.0113	0.0053	2.1507	0.03151	0.1155
Inferior fronto.occipital fasciculus (postsynmemb-pathway PRS)	-0.0015	0.0052	-0.2862	0.7747	0.9604	0.0006	0.0052	0.1207	0.904	0.9874	-0.0007	0.0052	-0.135	0.8926	0.9874	-0.0012	0.0052	-0.2226	0.8239	0.9714	-0.002	0.0052	-0.3827	0.702	0.9077
Inferior fronto.occipital fasciculus (postsynmemb-WG PRS)	0.0126	0.0052	2.4187	0.01558	0.08059	0.0113	0.0052	2.1541	0.03124	0.1072	0.0119	0.0052	2.2689	0.02328	0.09034	0.0119	0.0053	2.2655	0.02349	0.09034	0.0123	0.0053	2.3411	0.01924	0.08486
Inferior longitudinal fasciculus (axon-pathway PRS)	0.0043	0.0052	0.8229	0.4106	0.6252	0.0044	0.0052	0.8426	0.3995	0.6221	0.0038	0.0052	0.7427	0.4577	0.6475	0.0033	0.0052	0.6397	0.5224	0.6873	0.0026	0.0052	0.497	0.6192	0.7527
Inferior longitudinal fasciculus (axon-WG PRS)	0.0119	0.0052	2.2845	0.02235	0.1048	0.0131	0.0052	2.507	0.01218	0.0782	0.013	0.0052	2.483	0.01303	0.0782	0.0118	0.0052	2.2591	0.02389	0.1086	0.0121	0.0052	2.3005	0.02143	0.1043
Inferior longitudinal fasciculus (dendspine-pathway PRS)	-0.0077	0.0051	-1.4979	0.1342	0.2516	-0.0049	0.0051	-0.9596	0.3373	0.4692	-0.0076	0.0051	-1.4899	0.1363	0.2523	-0.0063	0.0051	-1.2349	0.2169	0.3615	-0.0064	0.0051	-1.245	0.2131	0.3615
Inferior longitudinal fasciculus (dendspine-WG PRS)	0.0142	0.0052	2.7444	0.006066	0.04333	0.0144	0.0052	2.7731	0.005557	0.04333	0.0148	0.0052	2.8324	0.004624	0.04101	0.0131	0.0052	2.5175	0.01183	0.05109	0.0131	0.0052	2.5149	0.01191	0.05109
Inferior longitudinal fasciculus (histone-pathway PRS)	0.0059	0.0051	1.1478	0.2511	0.544	0.006	0.0051	1.1725	0.241	0.5373	0.0039	0.0051	0.7674	0.4429	0.692	0.001	0.0051	0.201	0.8407	0.8758	0.0011	0.0051	0.2228	0.8237	0.8758
Inferior longitudinal fasciculus (histone-WG PRS)	0.012	0.0052	2.3148	0.02063	0.1105	0.0129	0.0052	2.4918	0.01272	0.0867	0.0128	0.0052	2.4699	0.01352	0.08819	0.0118	0.0052	2.2604	0.02381	0.1179	0.0118	0.0052	2.2587	0.02391	0.1179
Inferior longitudinal fasciculus (postsyndens-pathway PRS)	0.0043	0.0051	0.8407	0.4005	0.7275	0.0067	0.0051	1.3003	0.1935	0.4759	0.0036	0.0051	0.6929	0.4884	0.7527	0.0046	0.0051	0.892	0.3724	0.7218	0.0042	0.0051	0.8265	0.4085	0.7275
Inferior longitudinal fasciculus (postsyndens-WG PRS)	0.0113	0.0052	2.1844	0.02894	0.1155	0.0118	0.0052	2.256	0.02408	0.1155	0.0126	0.0052	2.4062	0.01613	0.115	0.0113	0.0052	2.1552	0.03116	0.1155	0.0114	0.0052	2.1799	0.02927	0.1155
Inferior longitudinal fasciculus (postsynmemb-pathway PRS)	-0.0026	0.0051	-0.5028	0.6151	0.8743	-0.0003	0.0051	-0.0663	0.9471	0.9874	-0.0015	0.0051	-0.2877	0.7735	0.9604	-0.0023	0.0051	-0.4482	0.654	0.9	-0.0031	0.0051	-0.6115	0.5409	0.8204
Inferior longitudinal fasciculus (postsynmemb-WG PRS)	0.0132	0.0052	2.5489	0.01081	0.07839	0.0135	0.0052	2.6053	0.009183	0.07829	0.0137	0.0052	2.6339	0.008445	0.07829	0.0126	0.0052	2.4223	0.01543	0.08059	0.0128	0.0052	2.4527	0.01419	0.08059
Medial lemniscus (axon-pathway PRS)	-0.0007	0.0048	-0.1441	0.8854	0.9287	0.001	0.0048	0.2119	0.8322	0.898	0.0005	0.0048	0.1145	0.9088	0.9467	0.0001	0.0048	0.0266	0.9788	0.9854	-0.0001	0.0048	-0.0131	0.9896	0.9896
Medial lemniscus (axon-WG PRS)	0.0089	0.0048	1.8347	0.06657	0.1999	0.0111	0.0048	2.2982	0.02156	0.1043	0.0099	0.0048	2.0361	0.04175	0.1692	0.0085	0.0049	1.7402	0.08183	0.2273	0.0084	0.0049	1.7228	0.08493	0.2316
Medial lemniscus (dendspine-pathway PRS)	0.001	0.0048	0.216	0.829	0.8517	0.0027	0.0048	0.5771	0.5639	0.636	0.0027	0.0048	0.5611	0.5747	0.6433	0.0009	0.0048	0.1913	0.8483	0.8598	0.0011	0.0048	0.2288	0.819	0.8472
Medial lemniscus (dendspine-WG PRS)	0.0081	0.0048	1.6787	0.09322	0.2087	0.0106	0.0048	2.1899	0.02854	0.08395	0.0091	0.0048	1.8942	0.05821	0.1431	0.0079	0.0048	1.6392	0.1012	0.2144	0.0077	0.0048	1.5864	0.1127	0.2224
Medial lemniscus (histone-pathway PRS)	0.0094	0.0047	1.9901	0.04659	0.1492	0.0059	0.0047	1.2367	0.2162	0.4989	0.0054	0.0047	1.1293	0.2588	0.544	0.0048	0.0047	1.0094	0.3128	0.5865	0.005	0.0047	1.0568	0.2906	0.5865
Medial lemniscus (histone-WG PRS)	0.0078	0.0048	1.6288	0.1034	0.2628	0.0106	0.0048	2.1941	0.02823	0.121	0.0093	0.0048	1.924	0.05436	0.1631	0.0079	0.0048	1.6309	0.1029	0.2628	0.0076	0.0048	1.576	0.115	0.2876
Medial lemniscus (postsyndens-pathway PRS)	-0.0003	0.0048	-0.0569	0.9546	0.9988	-0.0001	0.0048	-0.0263	0.979	0.9988	0.0017	0.0048	0.3588	0.7197	0.91	0.0002	0.0048	0.0479	0.9618	0.9988	0	0.0048	-0.0017	0.9987	0.9988
Medial lemniscus (postsyndens-WG PRS)	0.0087	0.0048	1.8126	0.0699	0.2097	0.0111	0.0048	2.2908	0.02198	0.1155	0.0092	0.0048	1.902	0.05718	0.175	0.0082	0.0048	1.7018	0.0888	0.2486	0.0081	0.0048	1.6691	0.0951	0.2581
Medial lemniscus (postsynmemb-pathway PRS)	0.0053	0.0048	1.1201	0.2627	0.5185	0.0068	0.0048	1.4357	0.1511	0.3656	0.0054	0.0048	1.1264	0.26	0.5185	0.0039	0.0048	0.811	0.4173	0.7114	0.0039	0.0048	0.8211	0.4116	0.7097
Medial lemniscus (postsynmemb-WG PRS)	0.0075	0.0048	1.5644	0.1177	0.2993	0.0097	0.0048	2.0194	0.04346	0.133	0.0087	0.0048	1.7952	0.07264	0.1946	0.0076	0.0048	1.5738	0.1155	0.2988	0.0074	0.0048	1.5302	0.126	0.315
Posterior thalamic radiation (axon-pathway PRS)	0.0023	0.005	0.4626	0.6437	0.7663	0.0041	0.005	0.812	0.4168	0.6252	0.0036	0.005	0.7165	0.4737	0.648	0.0028	0.005	0.5685	0.5697	0.7239	0.0018	0.005	0.36	0.7188	0.8359
Posterior thalamic radiation (axon-WG PRS)	0.0098	0.005	1.9425	0.05208	0.1889	0.0126	0.0051	2.4847	0.01297	0.0782	0.0126	0.0051	2.4941	0.01263	0.0782	0.0119	0.0051	2.3542	0.01857	0.1032	0.0122	0.0051	2.4047	0.01619	0.0934
Posterior thalamic radiation (dendspine-pathway PRS)	-0.0019	0.005	-0.3814	0.7029	0.7478	0.0012	0.005	0.2391	0.811	0.8448	-0.0026	0.005	-0.519	0.6038	0.661	-0.0043	0.005	-0.8745	0.3819	0.4896	-0.0048	0.005	-0.9586	0.3378	0.4692
Posterior thalamic radiation (dendspine-WG PRS)	0.01	0.005	1.9983	0.04569	0.1246	0.0126	0.005	2.5118	0.01202	0.05109	0.0134	0.005	2.6544	0.00795	0.04969	0.0126	0.005	2.495	0.0126	0.05109	0.0126	0.005	2.5025	0.01234	0.05109
Posterior thalamic radiation (histone-pathway PRS)	0.0101	0.005	2.0344	0.04192	0.1413	0.0092	0.0049	1.8642	0.0623	0.1763	0.0077	0.0049	1.5483	0.1216	0.2989	0.0046	0.0049	0.9265	0.3542	0.6104	0.004	0.0049	0.801	0.4232	0.6753
Posterior thalamic radiation (histone-WG PRS)	0.0088	0.005	1.7526	0.07968	0.2173	0.012	0.005	2.3999	0.0164	0.09464	0.0121	0.005	2.415	0.01574	0.09444	0.0113	0.005	2.2392	0.02515	0.1179	0.0113	0.005	2.2416	0.025	0.1179
Posterior thalamic radiation (postsyndens-pathway PRS)	0.0034	0.005	0.6747	0.4999	0.7574	0.0071	0.005	1.4373	0.1506	0.383	0.0051	0.005	1.033	0.3016	0.6753	0.0033	0.005	0.6663	0.5052	0.7578	0.0032	0.005	0.6527	0.5139	0.7633
Posterior thalamic radiation (postsyndens-WG PRS)	0.0086	0.005	1.7041	0.08837	0.2486	0.0107	0.005	2.1323	0.03299	0.1155	0.0113	0.005	2.2489	0.02453	0.1155	0.011	0.0051	2.1704	0.02999	0.1155	0.011	0.0051	2.1682	0.03015	0.1155
Posterior thalamic radiation (postsynmemb-pathway PRS)	0.0011	0.005	0.217	0.8282	0.9714	0.0045	0.005	0.9134	0.361	0.6385	0.002	0.005	0.4094	0.6822	0.9056	-0.0004	0.005	-0.0748	0.9404	0.9874	-0.0011	0.005	-0.2126	0.8316	0.9714
Posterior thalamic radiation (postsynmemb-WG PRS)	0.0092	0.005	1.8352	0.06649	0.1847	0.0116	0.005	2.3138	0.02069	0.0862	0.0123	0.005	2.4406	0.01467	0.08059	0.0118	0.005	2.3502	0.01877	0.08486	0.012	0.005	2.3751	0.01755	0.08486
Superior longitudinal fasciculus (axon-pathway PRS)	0.0032	0.0053	0.5903	0.555	0.7176	0.0046	0.0053	0.8536	0.3933	0.621	0.0042	0.0053	0.7878	0.4308	0.6335	0.0043	0.0053	0.8022	0.4225	0.6274	0.0035	0.0053	0.662	0.508	0.6751
Superior longitudinal fasciculus (axon-WG PRS)	0.0099	0.0054	1.8431	0.06533	0.1999	0.011	0.0054	2.0426	0.0411	0.1692	0.0102	0.0054	1.8905	0.05871	0.1957	0.0104	0.0054	1.9258	0.05415	0.1889	0.0113	0.0054	2.0787	0.03765	0.1661
Superior longitudinal fasciculus (dendspine-pathway PRS)	-0.0093	0.0053	-1.7545	0.07935	0.1889	-0.0047	0.0053	-0.8927	0.372	0.4878	-0.0088	0.0053	-1.6563	0.09767	0.2144	-0.0086	0.0053	-1.6284	0.1034	0.2155	-0.0084	0.0053	-1.591	0.1116	0.2224
Superior longitudinal fasciculus (dendspine-WG PRS)	0.0119	0.0054	2.2288	0.02584	0.07808	0.0124	0.0054	2.3047	0.02119	0.07001	0.0123	0.0054	2.2924	0.02189	0.07001	0.0123	0.0054	2.2916	0.02194	0.07001	0.0128	0.0054	2.3777	0.01743	0.06225
Superior longitudinal fasciculus (histone-pathway PRS)	0.0041	0.0053	0.7698	0.4414	0.692	0.0005	0.0053	0.0896	0.9286	0.9404	-0.0009	0.0053	-0.1657	0.8684	0.8983	-0.005	0.0053	-0.949	0.3426	0.6047	-0.0047	0.0053	-0.8872	0.375	0.6181
Superior longitudinal fasciculus (histone-WG PRS)	0.0096	0.0053	1.8033	0.07135	0.1982	0.0113	0.0054	2.1106	0.03481	0.1288	0.0105	0.0054	1.9599	0.05001	0.1563	0.0109	0.0054	2.0297	0.04239	0.1413	0.0114	0.0054	2.1257	0.03353	0.1288
Superior longitudinal fasciculus (postsyndens-pathway PRS)	-0.0024	0.0053	-0.4605	0.6452	0.8564	0.0006	0.0053	0.1178	0.9062	0.9886	-0.0025	0.0053	-0.4667	0.6407	0.8564	-0.0012	0.0053	-0.2329	0.8158	0.9634	-0.0018	0.0053	-0.3303	0.7412	0.9265
Superior longitudinal fasciculus (postsyndens-WG PRS)	0.0109	0.0054	2.0263	0.04274	0.1394	0.0116	0.0054	2.149	0.03164	0.1155	0.0116	0.0054	2.1515	0.03145	0.1155	0.0115	0.0054	2.1309	0.03311	0.1155	0.0122	0.0054	2.2544	0.02418	0.1155
Superior longitudinal fasciculus (postsynmemb-pathway PRS)	-0.0038	0.0053	-0.7071	0.4795	0.7818	-0.0005	0.0053	-0.0971	0.9227	0.9874	-0.0022	0.0053	-0.419	0.6752	0.9055	-0.0023	0.0053	-0.4397	0.6602	0.9002	-0.0031	0.0053	-0.5877	0.5567	0.8351
Superior longitudinal fasciculus (postsynmemb-WG PRS)	0.0113	0.0053	2.1052	0.03528	0.1126	0.0118	0.0054	2.1951	0.02817	0.1031	0.0114	0.0054	2.1161	0.03434	0.112	0.0115	0.0054	2.1426	0.03215	0.1072	0.0122	0.0054	2.2685	0.0233	0.09034
Superior thalamic radiation (axon-pathway PRS)	0.0001	0.0049	0.0297	0.9763	0.9854	0.0011	0.0048	0.231	0.8173	0.8949	0.0008	0.0048	0.1568	0.8754	0.9247	0.0015	0.0048	0.3083	0.7579	0.8612	0.0012	0.0048	0.2532	0.8001	0.8825
Superior thalamic radiation (axon-WG PRS)	0.0148	0.0049	3.0269	0.002473	0.06284	0.0131	0.0049	2.6774	0.007425	0.07177	0.0126	0.0049	2.5634	0.01037	0.07777	0.0128	0.0049	2.6017	0.00928	0.07326	0.0129	0.0049	2.6227	0.008729	0.07274
Superior thalamic radiation (dendspine-pathway PRS)	-0.0078	0.0048	-1.6112	0.1072	0.2172	-0.0044	0.0048	-0.9172	0.359	0.4809	-0.0075	0.0048	-1.567	0.1171	0.2282	-0.0081	0.0048	-1.6919	0.09068	0.2087	-0.0083	0.0048	-1.725	0.08454	0.1981
Superior thalamic radiation (dendspine-WG PRS)	0.0155	0.0049	3.1816	0.001466	0.03666	0.0135	0.0049	2.7616	0.005756	0.04333	0.0135	0.0049	2.7559	0.005858	0.04333	0.0139	0.0049	2.8307	0.004648	0.04101	0.0139	0.0049	2.8327	0.004619	0.04101
Superior thalamic radiation (histone-pathway PRS)	0.002	0.0048	0.4152	0.678	0.83	-0.001	0.0048	-0.2011	0.8406	0.8758	-0.0005	0.0048	-0.0984	0.9216	0.9404	-0.0046	0.0048	-0.96	0.3371	0.6033	-0.0047	0.0048	-0.97	0.3321	0.6033
Superior thalamic radiation (histone-WG PRS)	0.0137	0.0048	2.8157	0.004871	0.08087	0.0126	0.0049	2.583	0.009799	0.08087	0.0119	0.0049	2.4491	0.01433	0.08955	0.0126	0.0049	2.5823	0.009821	0.08087	0.0126	0.0049	2.5852	0.009737	0.08087
Superior thalamic radiation (postsyndens-pathway PRS)	0.0023	0.0048	0.4726	0.6365	0.8564	0.0048	0.0048	0.9891	0.3226	0.6977	0.0023	0.0048	0.4809	0.6306	0.8564	0.0027	0.0048	0.5681	0.57	0.8221	0.0023	0.0048	0.4856	0.6273	0.8564
Superior thalamic radiation (postsyndens-WG PRS)	0.0135	0.0049	2.7797	0.005444	0.07883	0.0117	0.0049	2.3899	0.01686	0.115	0.0118	0.0049	2.4162	0.01569	0.115	0.0121	0.0049	2.4612	0.01385	0.115	0.0122	0.0049	2.489	0.01282	0.115
Superior thalamic radiation (postsynmemb-pathway PRS)	-0.0002	0.0048	-0.0323	0.9742	0.9874	0.0026	0.0048	0.5369	0.5913	0.8612	0.0002	0.0048	0.0436	0.9652	0.9874	0.0003	0.0048	0.0585	0.9533	0.9874	-0.0003	0.0048	-0.0723	0.9424	0.9874
Superior thalamic radiation (postsynmemb-WG PRS)	0.0143	0.0049	2.9434	0.003249	0.07022	0.0123	0.0049	2.5201	0.01174	0.07894	0.0122	0.0049	2.5092	0.0121	0.07894	0.0124	0.0049	2.5437	0.01097	0.07839	0.0126	0.0049	2.5782	0.009937	0.07839
Uncinate fasciculus (axon-pathway PRS)	0.0048	0.0051	0.9499	0.3422	0.572	0.0039	0.0051	0.763	0.4455	0.6425	0.0037	0.0051	0.7212	0.4708	0.648	0.0034	0.0051	0.6611	0.5086	0.6751	0.0032	0.0051	0.6304	0.5285	0.6893
Uncinate fasciculus (axon-WG PRS)	0.0118	0.0051	2.3096	0.02092	0.1043	0.0128	0.0051	2.4922	0.0127	0.0782	0.012	0.0051	2.338	0.0194	0.1039	0.0096	0.0052	1.8643	0.0623	0.1999	0.0094	0.0052	1.8342	0.06664	0.1999
Uncinate fasciculus (dendspine-pathway PRS)	-0.0048	0.005	-0.9437	0.3453	0.4721	-0.0015	0.005	-0.2885	0.7729	0.8108	-0.0022	0.005	-0.4335	0.6647	0.7173	-0.0005	0.005	-0.1007	0.9198	0.9198	-0.0008	0.005	-0.1609	0.8722	0.878
Uncinate fasciculus (dendspine-WG PRS)	0.0138	0.0051	2.7033	0.006869	0.04504	0.0133	0.0051	2.5955	0.009451	0.05085	0.0127	0.0051	2.4812	0.0131	0.05171	0.0099	0.0051	1.9346	0.05305	0.1372	0.0098	0.0051	1.9045	0.05685	0.1421
Uncinate fasciculus (histone-pathway PRS)	-0.0035	0.005	-0.6998	0.4841	0.7119	-0.0011	0.005	-0.2257	0.8214	0.8758	-0.0018	0.005	-0.3604	0.7186	0.8433	-0.0031	0.005	-0.6145	0.5389	0.7416	-0.0023	0.005	-0.4546	0.6494	0.8215
Uncinate fasciculus (histone-WG PRS)	0.013	0.0051	2.5498	0.01078	0.08087	0.0128	0.0051	2.5114	0.01203	0.08593	0.0121	0.0051	2.3635	0.01811	0.1006	0.0098	0.0051	1.911	0.05601	0.1647	0.0096	0.0051	1.8677	0.06181	0.1763
Uncinate fasciculus (postsyndens-pathway PRS)	0.0062	0.0051	1.2203	0.2224	0.5212	0.0076	0.0051	1.5076	0.1317	0.3405	0.0049	0.0051	0.9772	0.3285	0.6977	0.0068	0.005	1.3388	0.1806	0.4516	0.0064	0.005	1.2711	0.2037	0.4928
Uncinate fasciculus (postsyndens-WG PRS)	0.0113	0.0051	2.2101	0.0271	0.1155	0.0113	0.0051	2.2046	0.02749	0.1155	0.0113	0.0051	2.2147	0.02679	0.1155	0.0085	0.0051	1.6629	0.09634	0.2581	0.0085	0.0051	1.6507	0.09882	0.26
Uncinate fasciculus (postsynmemb-pathway PRS)	0.0033	0.0051	0.6565	0.5115	0.8204	0.0052	0.0051	1.025	0.3054	0.5873	0.0031	0.005	0.6231	0.5332	0.8204	0.0032	0.005	0.6342	0.526	0.8204	0.0029	0.005	0.5721	0.5673	0.8425
Uncinate fasciculus (postsynmemb-WG PRS)	0.0123	0.0051	2.4208	0.01549	0.08059	0.012	0.0051	2.3571	0.01842	0.08486	0.0119	0.0051	2.3201	0.02034	0.0862	0.0094	0.0051	1.8376	0.06613	0.1847	0.0093	0.0051	1.8082	0.07058	0.1925
Forceps major (axon-pathway PRS)	-0.0069	0.0058	-1.1797	0.2381	0.4827	-0.0078	0.0058	-1.3414	0.1798	0.3943	-0.0081	0.0058	-1.394	0.1633	0.3712	-0.009	0.0058	-1.5523	0.1206	0.3057	-0.0091	0.0058	-1.5583	0.1192	0.3057
Forceps major (axon-WG PRS)	0.0055	0.0059	0.9337	0.3505	0.572	0.0043	0.0059	0.7358	0.4619	0.6475	0.0072	0.0059	1.2162	0.2239	0.4665	0.0079	0.0059	1.3365	0.1814	0.3943	0.0089	0.0059	1.5044	0.1325	0.3258
Forceps major (dendspine-pathway PRS)	-0.0149	0.0058	-2.5774	0.009958	0.05085	-0.015	0.0058	-2.5885	0.009644	0.05085	-0.0145	0.0058	-2.498	0.01249	0.05109	-0.0113	0.0058	-1.951	0.05107	0.1368	-0.0112	0.0058	-1.9358	0.0529	0.1372
Forceps major (dendspine-WG PRS)	0.0055	0.0058	0.942	0.3462	0.4721	0.0037	0.0059	0.6341	0.526	0.6164	0.0059	0.0059	0.9964	0.3191	0.4647	0.0062	0.0059	1.0589	0.2897	0.4345	0.0072	0.0059	1.215	0.2244	0.3658
Forceps major (histone-pathway PRS)	-0.003	0.0058	-0.5195	0.6034	0.8081	-0.0027	0.0058	-0.471	0.6376	0.8215	-0.0036	0.0058	-0.6301	0.5286	0.7416	-0.0024	0.0058	-0.4162	0.6773	0.83	-0.002	0.0058	-0.349	0.7271	0.8433
Forceps major (histone-WG PRS)	0.0028	0.0058	0.4744	0.6352	0.8215	0.0013	0.0059	0.2195	0.8262	0.8758	0.0037	0.0059	0.6279	0.5301	0.7416	0.0044	0.0059	0.7472	0.455	0.6964	0.0053	0.0059	0.8995	0.3684	0.6167
Forceps major (postsyndens-pathway PRS)	-0.0063	0.0058	-1.0877	0.2768	0.6387	-0.0016	0.0058	-0.2788	0.7804	0.9595	-0.0045	0.0058	-0.7745	0.4387	0.7399	-0.0014	0.0058	-0.241	0.8096	0.9634	-0.0011	0.0058	-0.1887	0.8503	0.9736
Forceps major (postsyndens-WG PRS)	0.0035	0.0059	0.6049	0.5453	0.7941	0.0012	0.0059	0.2114	0.8326	0.9634	0.0046	0.0059	0.7852	0.4323	0.7399	0.0049	0.0059	0.8282	0.4076	0.7275	0.0057	0.0059	0.9736	0.3303	0.6977
Forceps major (postsynmemb-pathway PRS)	-0.0107	0.0058	-1.8536	0.06381	0.1841	-0.0097	0.0058	-1.6701	0.09492	0.2498	-0.0085	0.0058	-1.4598	0.1443	0.355	-0.0114	0.0058	-1.9631	0.04965	0.1489	-0.0113	0.0058	-1.945	0.05178	0.1523
Forceps major (postsynmemb-WG PRS)	0.0051	0.0058	0.8711	0.3837	0.6693	0.0036	0.0059	0.6119	0.5406	0.8204	0.0057	0.0059	0.9775	0.3283	0.6006	0.0071	0.0059	1.208	0.2271	0.4866	0.008	0.0059	1.3647	0.1724	0.4104
Forceps minor (axon-pathway PRS)	0.0081	0.0056	1.4594	0.1445	0.3439	0.0074	0.0056	1.3243	0.1854	0.3964	0.008	0.0056	1.4419	0.1494	0.3483	0.0057	0.0055	1.0209	0.3073	0.5691	0.0052	0.0055	0.9331	0.3508	0.572
Forceps minor (axon-WG PRS)	0.0108	0.0056	1.9272	0.05396	0.1889	0.01	0.0056	1.7826	0.07466	0.2196	0.0098	0.0056	1.741	0.0817	0.2273	0.0099	0.0056	1.7564	0.07902	0.2273	0.011	0.0056	1.9591	0.05011	0.1879
Forceps minor (dendspine-pathway PRS)	-0.009	0.0055	-1.6214	0.1049	0.2156	-0.0057	0.0055	-1.0358	0.3003	0.4429	-0.0084	0.0055	-1.5173	0.1292	0.2453	-0.009	0.0055	-1.6377	0.1015	0.2144	-0.0093	0.0055	-1.6793	0.09311	0.2087
Forceps minor (dendspine-WG PRS)	0.0145	0.0056	2.6028	0.00925	0.05085	0.0127	0.0056	2.2678	0.02335	0.07297	0.0131	0.0056	2.3413	0.01922	0.06554	0.0125	0.0056	2.2259	0.02603	0.07808	0.0135	0.0056	2.3989	0.01645	0.06018
Forceps minor (histone-pathway PRS)	0.0036	0.0055	0.6453	0.5188	0.7416	0.0013	0.0055	0.2412	0.8094	0.8758	0.0014	0.0055	0.2529	0.8004	0.8758	-0.0025	0.0055	-0.4478	0.6543	0.8215	-0.0019	0.0055	-0.344	0.7308	0.8433
Forceps minor (histone-WG PRS)	0.0122	0.0056	2.203	0.0276	0.121	0.0113	0.0056	2.0332	0.04204	0.1413	0.0111	0.0056	1.9887	0.04674	0.1492	0.0109	0.0056	1.9413	0.05223	0.1599	0.0118	0.0056	2.1059	0.03522	0.1288
Forceps minor (postsyndens-pathway PRS)	-0.0027	0.0055	-0.4902	0.624	0.8564	0.0004	0.0055	0.0671	0.9465	0.9988	-0.0014	0.0055	-0.2607	0.7943	0.9609	0.0001	0.0055	0.0144	0.9885	0.9988	-0.0006	0.0055	-0.1152	0.9083	0.9886
Forceps minor (postsyndens-WG PRS)	0.0135	0.0056	2.4275	0.01521	0.115	0.0116	0.0056	2.0744	0.03805	0.1287	0.012	0.0056	2.1463	0.03186	0.1155	0.0111	0.0056	1.9786	0.04787	0.1528	0.0123	0.0056	2.1916	0.02841	0.1155
Forceps minor (postsynmemb-pathway PRS)	-0.0022	0.0055	-0.3911	0.6957	0.9077	0.0003	0.0055	0.0485	0.9613	0.9874	-0.0027	0.0055	-0.4904	0.6239	0.8746	-0.0039	0.0055	-0.7156	0.4743	0.7818	-0.005	0.0055	-0.9119	0.3618	0.6385
Forceps minor (postsynmemb-WG PRS)	0.0135	0.0056	2.4331	0.01498	0.08059	0.0117	0.0056	2.0938	0.03628	0.1134	0.0123	0.0056	2.1966	0.02806	0.1031	0.0121	0.0056	2.1508	0.0315	0.1072	0.0133	0.0056	2.3641	0.01808	0.08486
Middle cerebellar peduncle (axon-pathway PRS)	0.0098	0.0058	1.6873	0.09155	0.2452	0.0062	0.0058	1.0782	0.2809	0.5391	0.0049	0.0058	0.8376	0.4023	0.6221	0.0056	0.0058	0.9752	0.3295	0.572	0.0051	0.0058	0.8853	0.376	0.6
Middle cerebellar peduncle (axon-WG PRS)	0.0019	0.0058	0.3268	0.7438	0.8583	0.0048	0.0059	0.8172	0.4138	0.6252	0.0033	0.0059	0.5617	0.5743	0.7239	0.0029	0.0059	0.4934	0.6217	0.7527	0.0027	0.0059	0.4675	0.6402	0.7663
Middle cerebellar peduncle (dendspine-pathway PRS)	-0.0041	0.0058	-0.7167	0.4736	0.5729	-0.0038	0.0058	-0.6638	0.5068	0.6082	-0.0061	0.0057	-1.0665	0.2862	0.4336	-0.0042	0.0057	-0.7333	0.4634	0.5651	-0.0034	0.0057	-0.597	0.5505	0.6304
Middle cerebellar peduncle (dendspine-WG PRS)	0.006	0.0058	1.0339	0.3012	0.4429	0.0072	0.0058	1.2279	0.2195	0.3618	0.0056	0.0058	0.9671	0.3335	0.4692	0.0047	0.0058	0.7999	0.4238	0.5342	0.0044	0.0059	0.7543	0.4507	0.5541
Middle cerebellar peduncle (histone-pathway PRS)	-0.002	0.0057	-0.3472	0.7284	0.8433	-0.0017	0.0057	-0.2956	0.7675	0.8722	-0.003	0.0057	-0.5201	0.603	0.8081	-0.0053	0.0057	-0.919	0.3581	0.6104	-0.0055	0.0057	-0.9585	0.3378	0.6033
Middle cerebellar peduncle (histone-WG PRS)	0.0052	0.0058	0.8964	0.37	0.6167	0.0065	0.0058	1.1238	0.2611	0.544	0.0047	0.0058	0.8131	0.4162	0.6713	0.0044	0.0058	0.7586	0.4481	0.6929	0.0043	0.0058	0.7325	0.4639	0.6984
Middle cerebellar peduncle (postsyndens-pathway PRS)	0.004	0.0058	0.6876	0.4917	0.7527	0.0015	0.0058	0.2663	0.79	0.9609	-0.0014	0.0058	-0.2352	0.814	0.9634	-0.0037	0.0058	-0.6347	0.5257	0.773	-0.003	0.0058	-0.5236	0.6006	0.8499
Middle cerebellar peduncle (postsyndens-WG PRS)	0.0042	0.0058	0.7246	0.4687	0.7527	0.0061	0.0058	1.0489	0.2942	0.6687	0.005	0.0058	0.8521	0.3942	0.7275	0.0054	0.0059	0.9235	0.3558	0.7203	0.0051	0.0059	0.8662	0.3864	0.7245
Middle cerebellar peduncle (postsynmemb-pathway PRS)	0.0124	0.0058	2.1518	0.03142	0.1072	0.0077	0.0058	1.3423	0.1795	0.4207	0.0065	0.0058	1.1273	0.2596	0.5185	0.0065	0.0058	1.1325	0.2574	0.5185	0.0076	0.0058	1.3175	0.1877	0.4331
Middle cerebellar peduncle (postsynmemb-WG PRS)	0.0015	0.0058	0.2653	0.7908	0.9714	0.0044	0.0058	0.7612	0.4465	0.7526	0.0029	0.0058	0.5051	0.6135	0.8743	0.0027	0.0058	0.4545	0.6495	0.9	0.0022	0.0058	0.3848	0.7004	0.9077
GMD (axon-pathway PRS)	0.0052	0.0053	0.9835	0.3254	0.4514	0.0053	0.0053	0.9932	0.3206	0.4514	0.0052	0.0053	0.9702	0.3319	0.4514	0.0051	0.0053	0.9571	0.3385	0.4514	0.0043	0.0053	0.8078	0.4192	0.524
GMD (axon-WG PRS)	0.0135	0.0054	2.5255	0.01156	0.04623	0.0155	0.0054	2.8936	0.003811	0.02541	0.0156	0.0054	2.8938	0.003809	0.02541	0.0148	0.0054	2.7383	0.00618	0.02747	0.0149	0.0054	2.7715	0.005584	0.02747
GMD (dendspine-pathway PRS)	-0.0074	0.0053	-1.3978	0.1622	0.2328	-0.0047	0.0053	-0.8983	0.369	0.4342	-0.0073	0.0053	-1.3777	0.1683	0.2328	-0.0058	0.0053	-1.0962	0.273	0.3343	-0.0057	0.0053	-1.0898	0.2758	0.3343
GMD (dendspine-WG PRS)	0.0156	0.0053	2.9254	0.003443	0.01377	0.0168	0.0053	3.1402	0.00169	0.01127	0.0172	0.0054	3.2173	0.001295	0.01127	0.016	0.0054	2.9823	0.002863	0.01362	0.0159	0.0054	2.9614	0.003065	0.01362
GMD (histone-pathway PRS)	0.0068	0.0053	1.2999	0.1937	0.3368	0.0051	0.0053	0.9711	0.3315	0.51	0.0029	0.0053	0.5583	0.5766	0.7689	-0.0011	0.0053	-0.2026	0.8394	0.955	-0.0008	0.0053	-0.1456	0.8843	0.955
GMD (histone-WG PRS)	0.0136	0.0053	2.5589	0.01051	0.04202	0.0155	0.0053	2.8991	0.003745	0.02673	0.0156	0.0053	2.9202	0.003501	0.02673	0.015	0.0054	2.803	0.005067	0.02673	0.0149	0.0054	2.7856	0.005346	0.02673
GMD (postsyndens-pathway PRS)	0.003	0.0053	0.5681	0.57	0.7125	0.0054	0.0053	1.0236	0.3061	0.4897	0.0032	0.0053	0.612	0.5405	0.6975	0.0046	0.0053	0.8703	0.3842	0.5691	0.0044	0.0053	0.8287	0.4073	0.5818
GMD (postsyndens-WG PRS)	0.0133	0.0053	2.4896	0.01279	0.05118	0.0146	0.0054	2.7317	0.006304	0.03958	0.0153	0.0054	2.8484	0.004397	0.03958	0.0143	0.0054	2.6558	0.007917	0.03958	0.0143	0.0054	2.6595	0.007829	0.03958
GMD (postsynmemb-pathway PRS)	-0.0002	0.0053	-0.0384	0.9694	0.9809	0.0016	0.0053	0.3043	0.7609	0.9809	0.0007	0.0053	0.1348	0.8928	0.9809	0.0003	0.0053	0.0479	0.9618	0.9809	-0.0004	0.0053	-0.0731	0.9417	0.9809
GMD (postsynmemb-WG PRS)	0.0145	0.0053	2.7222	0.006489	0.02596	0.0158	0.0053	2.9675	0.003004	0.02165	0.0161	0.0053	3.0072	0.002639	0.02165	0.0153	0.0054	2.8533	0.00433	0.02165	0.0153	0.0054	2.8615	0.004219	0.02165
Projection fibres (axon-pathway PRS)	0.0072	0.0055	1.2931	0.196	0.3733	0.0047	0.0055	0.8447	0.3983	0.5139	0.0035	0.0055	0.6376	0.5237	0.5662	0.0041	0.0055	0.7397	0.4595	0.557	0.0037	0.0055	0.6615	0.5083	0.5662
Projection fibres (axon-WG PRS)	0.0097	0.0056	1.7359	0.08259	0.1652	0.0126	0.0056	2.2494	0.02449	0.06998	0.0117	0.0056	2.0998	0.03575	0.08939	0.0102	0.0056	1.8246	0.06807	0.1513	0.0104	0.0056	1.86	0.0629	0.148
Projection fibres (dendspine-pathway PRS)	-0.0089	0.0055	-1.6164	0.106	0.1767	-0.0075	0.0055	-1.3754	0.169	0.2328	-0.0096	0.0055	-1.7554	0.0792	0.1509	-0.0074	0.0055	-1.3575	0.1746	0.2328	-0.0068	0.0055	-1.2461	0.2127	0.2745
Projection fibres (dendspine-WG PRS)	0.0135	0.0055	2.4299	0.01511	0.04029	0.0146	0.0056	2.6281	0.008591	0.03124	0.0137	0.0056	2.4573	0.014	0.04001	0.0117	0.0056	2.1037	0.03541	0.07455	0.0118	0.0056	2.1107	0.03481	0.07455
Projection fibres (histone-pathway PRS)	0.002	0.0055	0.3629	0.7167	0.8958	0.0007	0.0055	0.1189	0.9054	0.955	-0.0005	0.0055	-0.0859	0.9315	0.955	-0.0037	0.0055	-0.6719	0.5016	0.7166	-0.0034	0.0055	-0.6259	0.5314	0.7329
Projection fibres (histone-WG PRS)	0.0114	0.0055	2.0648	0.03895	0.09164	0.0131	0.0055	2.353	0.01863	0.05322	0.0119	0.0056	2.1379	0.03253	0.08133	0.0107	0.0056	1.9219	0.05463	0.1118	0.0108	0.0056	1.9402	0.05237	0.1118
Projection fibres (postsyndens-pathway PRS)	0.0018	0.0055	0.3301	0.7413	0.7608	0.0018	0.0055	0.3295	0.7418	0.7608	-0.0013	0.0055	-0.2378	0.812	0.812	-0.0024	0.0055	-0.4318	0.6659	0.7565	-0.0021	0.0055	-0.3857	0.6997	0.7565
Projection fibres (postsyndens-WG PRS)	0.0112	0.0055	2.0126	0.04417	0.09751	0.0128	0.0056	2.3006	0.02142	0.0779	0.0124	0.0056	2.2329	0.02556	0.07865	0.0117	0.0056	2.0879	0.03682	0.08904	0.0117	0.0056	2.0993	0.0358	0.08904
Projection fibres (postsynmemb-pathway PRS)	0.0076	0.0055	1.3786	0.168	0.3201	0.0053	0.0055	0.9637	0.3352	0.6095	0.0034	0.0055	0.6216	0.5342	0.9176	0.0018	0.0055	0.3368	0.7362	0.9809	0.0025	0.0055	0.4478	0.6543	0.9809
Projection fibres (postsynmemb-WG PRS)	0.0096	0.0055	1.7292	0.08378	0.1676	0.0121	0.0056	2.1703	0.03	0.07999	0.0113	0.0056	2.0383	0.04153	0.09772	0.0104	0.0056	1.8617	0.06266	0.1325	0.0104	0.0056	1.8597	0.06294	0.1325
Association fibres (axon-pathway PRS)	0.0069	0.0055	1.2642	0.2062	0.3749	0.0064	0.0055	1.1699	0.242	0.3873	0.0066	0.0055	1.1997	0.2302	0.3873	0.0065	0.0055	1.1892	0.2344	0.3873	0.0056	0.0055	1.015	0.3101	0.4514
Association fibres (axon-WG PRS)	0.0099	0.0055	1.7904	0.07341	0.1545	0.0126	0.0055	2.277	0.0228	0.06998	0.0128	0.0055	2.3099	0.0209	0.06998	0.0125	0.0056	2.2571	0.02401	0.06998	0.0123	0.0056	2.2123	0.02695	0.07187
Association fibres (dendspine-pathway PRS)	-0.0026	0.0054	-0.4684	0.6395	0.6913	-0.0014	0.0054	-0.2496	0.8029	0.8452	-0.003	0.0054	-0.5509	0.5817	0.6464	-0.0001	0.0054	-0.0167	0.9867	0.9975	0	0.0054	-0.0031	0.9975	0.9975
Association fibres (dendspine-WG PRS)	0.0114	0.0055	2.0763	0.03787	0.07575	0.0136	0.0055	2.4737	0.01338	0.04001	0.0142	0.0055	2.5677	0.01024	0.03414	0.0132	0.0055	2.3867	0.01701	0.04252	0.0126	0.0055	2.2736	0.023	0.05412
Association fibres (histone-pathway PRS)	0.0076	0.0054	1.3944	0.1632	0.2967	0.0059	0.0054	1.0849	0.278	0.4448	0.0027	0.0054	0.4915	0.6231	0.8039	0.0003	0.0054	0.0564	0.955	0.955	0.0008	0.0054	0.1462	0.8838	0.955
Association fibres (histone-WG PRS)	0.0105	0.0055	1.9121	0.05588	0.1118	0.0129	0.0055	2.3542	0.01857	0.05322	0.0135	0.0055	2.4523	0.0142	0.05164	0.0133	0.0055	2.4069	0.0161	0.05322	0.0127	0.0055	2.3009	0.02141	0.05709
Association fibres (postsyndens-pathway PRS)	0.0043	0.0055	0.7973	0.4253	0.5866	0.0059	0.0054	1.0773	0.2813	0.4689	0.0054	0.0054	0.9947	0.3199	0.4922	0.0083	0.0054	1.5263	0.1269	0.2387	0.0082	0.0054	1.509	0.1313	0.2387
Association fibres (postsyndens-WG PRS)	0.0098	0.0055	1.7804	0.07502	0.15	0.012	0.0055	2.1721	0.02986	0.0853	0.0124	0.0055	2.24	0.0251	0.07865	0.0115	0.0055	2.0767	0.03784	0.08904	0.011	0.0055	1.9926	0.04632	0.09751
Association fibres (postsynmemb-pathway PRS)	-0.0005	0.0054	-0.0952	0.9241	0.9809	0.0007	0.0054	0.1234	0.9018	0.9809	0.0014	0.0054	0.2599	0.7949	0.9809	0.0028	0.0054	0.5205	0.6027	0.9643	0.0022	0.0054	0.3968	0.6915	0.9809
Association fibres (postsynmemb-WG PRS)	0.0117	0.0055	2.1294	0.03323	0.08307	0.0137	0.0055	2.4939	0.01264	0.04213	0.0138	0.0055	2.5056	0.01223	0.04213	0.0131	0.0055	2.3712	0.01774	0.05458	0.0127	0.0055	2.2905	0.022	0.06286
Thalamic radiations (axon-pathway PRS)	0.0015	0.0051	0.294	0.7687	0.7687	0.0034	0.005	0.6695	0.5032	0.5662	0.0032	0.005	0.641	0.5215	0.5662	0.0031	0.005	0.6091	0.5425	0.571	0.0023	0.005	0.4588	0.6464	0.663
Thalamic radiations (axon-WG PRS)	0.0143	0.0051	2.8147	0.004886	0.02747	0.0156	0.0051	3.0497	0.002293	0.02541	0.0154	0.0051	3.0215	0.002517	0.02541	0.0149	0.0051	2.9145	0.003566	0.02541	0.0152	0.0051	2.9783	0.002901	0.02541
Thalamic radiations (dendspine-pathway PRS)	-0.007	0.005	-1.4006	0.1613	0.2328	-0.0035	0.005	-0.7038	0.4816	0.5503	-0.0068	0.005	-1.3663	0.1718	0.2328	-0.0084	0.005	-1.678	0.09335	0.1624	-0.0085	0.005	-1.7052	0.08817	0.1603
Thalamic radiations (dendspine-WG PRS)	0.0151	0.0051	2.974	0.002942	0.01362	0.0161	0.0051	3.1653	0.001551	0.01127	0.0166	0.0051	3.2619	0.001108	0.01127	0.0161	0.0051	3.1636	0.00156	0.01127	0.0162	0.0051	3.1828	0.00146	0.01127
Thalamic radiations (histone-pathway PRS)	0.0077	0.005	1.5489	0.1214	0.2313	0.0058	0.005	1.1583	0.2467	0.4112	0.0046	0.005	0.9252	0.3549	0.5258	-0.0004	0.005	-0.0858	0.9317	0.955	-0.0007	0.005	-0.1469	0.8832	0.955
Thalamic radiations (histone-WG PRS)	0.0131	0.005	2.5881	0.009657	0.04202	0.0149	0.0051	2.9477	0.003205	0.02673	0.0149	0.0051	2.9311	0.00338	0.02673	0.0146	0.0051	2.8599	0.004241	0.02673	0.0147	0.0051	2.881	0.003967	0.02673
Thalamic radiations (postsyndens-pathway PRS)	0.0025	0.005	0.495	0.6206	0.7523	0.0055	0.005	1.0953	0.2734	0.4689	0.0032	0.005	0.6396	0.5224	0.6966	0.0023	0.005	0.4491	0.6533	0.7565	0.002	0.005	0.405	0.6855	0.7565
Thalamic radiations (postsyndens-WG PRS)	0.013	0.0051	2.5577	0.01054	0.04685	0.014	0.0051	2.759	0.005802	0.03958	0.0146	0.0051	2.8731	0.004068	0.03958	0.0143	0.0051	2.8025	0.005074	0.03958	0.0145	0.0051	2.833	0.004614	0.03958
Thalamic radiations (postsynmemb-pathway PRS)	-0.0001	0.005	-0.024	0.9809	0.9809	0.003	0.005	0.5969	0.5506	0.9176	0.0012	0.005	0.248	0.8041	0.9809	-0.0004	0.005	-0.079	0.937	0.9809	-0.0011	0.005	-0.2233	0.8233	0.9809
Thalamic radiations (postsynmemb-WG PRS)	0.0138	0.0051	2.7322	0.006295	0.02596	0.0148	0.0051	2.9205	0.003497	0.02165	0.0152	0.0051	2.9861	0.002828	0.02165	0.0148	0.0051	2.9124	0.00359	0.02165	0.0151	0.0051	2.9613	0.003066	0.02165

### Sheet: Table 4
Table 4. Associations between pathway PRS and whole-genome PRS and subcortical volumes. All PRS p-value thresholds are noted in each column name (defined as pT). Significant results are noted in bold. Significant associations hold irrespective of PRS p-value threshold (some associations are not significant for pT < 0.01, but hold as pT increases further).
Subcortical volumes	pT < 0.01					pT < 0.05					pT < 0.1					pT < 0.5					pT < 1
Neuroimaging phenotype and PRS	Standardised effect size (pT < 0.01)	SE (pT < 0.01)	t-value (pT < 0.01)	p-value (pT < 0.01)	p-value (FDR) (pT < 0.01)	Standardised effect size (pT < 0.05)	SE (pT < 0.05)	z-value (pT < 0.05)	p-value (pT < 0.05)	p-value (FDR) (pT < 0.05)	Standardised effect size (pT < 0.1)	SE (pT < 0.1)	z-value (pT < 0.1)	p-value (pT < 0.1)	p-value (FDR) (pT < 0.1)	Standardised effect size (pT < 0.5)	SE (pT < 0.5)	z-value (pT < 0.5)	p-value (pT < 0.5)	p-value (FDR) (pT < 0.5)	Standardised effect size (pT < 1)	SE (pT < 1)	z-value (pT < 1)	p-value (pT < 1)	p-value (FDR) (pT < 1)
Volume of thalamus (axon-pathway PRS)	0.0043	0.0046	0.9305	0.3521	0.6124	0.0033	0.0046	0.7203	0.4713	0.7114	0.0018	0.0046	0.3812	0.703	0.8363	0.0011	0.0046	0.2418	0.8089	0.8988	0.0017	0.0046	0.3707	0.7109	0.8363
Volume of thalamus (axon-WG PRS)	-0.0167	0.0047	-3.5952	0.0003246	0.00371	-0.0218	0.0047	-4.6669	3.072e-06	8.501e-05	-0.0215	0.0047	-4.5996	4.25e-06	8.501e-05	-0.0219	0.0047	-4.6802	2.879e-06	8.501e-05	-0.0218	0.0047	-4.6482	3.363e-06	8.501e-05
Volume of thalamus (dendspine-pathway PRS)	0.0058	0.0046	1.2706	0.2039	0.3625	0.0063	0.0046	1.3718	0.1701	0.3352	0.0082	0.0046	1.7972	0.07231	0.2257	0.0088	0.0046	1.9257	0.05415	0.2257	0.0087	0.0046	1.9007	0.05736	0.2257
Volume of thalamus (dendspine-WG PRS)	-0.0168	0.0046	-3.6154	0.0003003	0.004805	-0.0218	0.0046	-4.6849	2.813e-06	5.626e-05	-0.0225	0.0047	-4.8301	1.372e-06	3.658e-05	-0.0228	0.0047	-4.8956	9.85e-07	3.658e-05	-0.0226	0.0047	-4.8391	1.311e-06	3.658e-05
Volume of thalamus (histone-pathway PRS)	-0.0025	0.0046	-0.5569	0.5776	0.7109	-0.008	0.0046	-1.7506	0.08003	0.2287	-0.0065	0.0046	-1.4228	0.1548	0.3652	-0.0094	0.0046	-2.0657	0.03886	0.1875	-0.009	0.0046	-1.9716	0.04866	0.2049
Volume of thalamus (histone-WG PRS)	-0.0155	0.0046	-3.36	0.0007805	0.01249	-0.0198	0.0046	-4.2679	1.979e-05	0.0003958	-0.0202	0.0046	-4.3495	1.369e-05	0.000365	-0.0205	0.0047	-4.3991	1.091e-05	0.000365	-0.0203	0.0047	-4.3517	1.356e-05	0.000365
Volume of thalamus (postsyndens-pathway PRS)	-0.0082	0.0046	-1.7923	0.07309	0.2658	-0.009	0.0046	-1.9577	0.05027	0.2658	-0.0079	0.0046	-1.7304	0.08357	0.2907	-0.0063	0.0046	-1.376	0.1688	0.3651	-0.0068	0.0046	-1.4882	0.1367	0.3528
Volume of thalamus (postsyndens-WG PRS)	-0.0137	0.0046	-2.9477	0.003204	0.03204	-0.0185	0.0047	-3.9838	6.797e-05	0.001359	-0.0193	0.0047	-4.1473	3.373e-05	0.0008995	-0.0202	0.0047	-4.3257	1.525e-05	0.0008581	-0.0198	0.0047	-4.2499	2.145e-05	0.0008581
Volume of thalamus (postsynmemb-pathway PRS)	-0.0012	0.0046	-0.2705	0.7868	0.9651	0.0002	0.0046	0.0469	0.9626	0.9872	0.0016	0.0046	0.3432	0.7315	0.938	0.0022	0.0046	0.4788	0.6321	0.8584	0.0022	0.0046	0.4774	0.6331	0.8584
Volume of thalamus (postsynmemb-WG PRS)	-0.0161	0.0046	-3.4872	0.0004889	0.005587	-0.0213	0.0046	-4.5982	4.279e-06	8.558e-05	-0.022	0.0046	-4.7262	2.298e-06	6.128e-05	-0.0225	0.0047	-4.8204	1.44e-06	6.128e-05	-0.0222	0.0047	-4.7692	1.858e-06	6.128e-05
Volume of caudate (axon-pathway PRS)	-0.0007	0.0052	-0.1284	0.8979	0.9544	0.0016	0.0052	0.311	0.7558	0.8763	0.0036	0.0052	0.6935	0.488	0.723	0.0023	0.0052	0.438	0.6614	0.8028	0.0029	0.0052	0.5518	0.5811	0.7776
Volume of caudate (axon-WG PRS)	0.0032	0.0052	0.6141	0.5391	0.7567	-0.0011	0.0052	-0.2019	0.84	0.9081	-0.0039	0.0052	-0.7452	0.4562	0.7018	-0.0056	0.0052	-1.0703	0.2845	0.5822	-0.0061	0.0052	-1.1531	0.2489	0.5381
Volume of caudate (dendspine-pathway PRS)	0.0056	0.0051	1.0786	0.2808	0.4238	0.0066	0.0051	1.2919	0.1964	0.3625	0.0063	0.0051	1.2251	0.2205	0.3709	0.0063	0.0051	1.2178	0.2233	0.3709	0.0061	0.0051	1.1818	0.2373	0.3709
Volume of caudate (dendspine-WG PRS)	0.0021	0.0052	0.3965	0.6918	0.7478	-0.0017	0.0052	-0.3218	0.7476	0.7869	-0.0041	0.0052	-0.7767	0.4373	0.5858	-0.0061	0.0052	-1.1723	0.2411	0.3709	-0.0064	0.0052	-1.2179	0.2233	0.3709
Volume of caudate (histone-pathway PRS)	-0.0008	0.0051	-0.161	0.8721	0.918	-0.0071	0.0051	-1.389	0.1648	0.3768	-0.0073	0.0051	-1.4215	0.1552	0.3652	-0.0105	0.0051	-2.0554	0.03985	0.1875	-0.0107	0.0051	-2.0808	0.03746	0.1875
Volume of caudate (histone-WG PRS)	0.0032	0.0052	0.6195	0.5356	0.6941	0.0001	0.0052	0.0257	0.9795	0.9919	-0.0023	0.0052	-0.449	0.6535	0.7921	-0.0041	0.0052	-0.7924	0.4281	0.6052	-0.0044	0.0052	-0.8401	0.4009	0.6052
Volume of caudate (postsyndens-pathway PRS)	-0.0016	0.0052	-0.3136	0.7538	0.919	-0.0006	0.0052	-0.1165	0.9072	0.9426	-0.0019	0.0051	-0.3751	0.7076	0.8845	-0.0028	0.0051	-0.5445	0.5861	0.8189	-0.0028	0.0051	-0.5482	0.5835	0.8189
Volume of caudate (postsyndens-WG PRS)	0.0043	0.0052	0.8327	0.405	0.6826	0	0.0052	-0.0041	0.9967	0.9967	-0.0024	0.0052	-0.4539	0.6499	0.8523	-0.0042	0.0052	-0.8113	0.4172	0.6826	-0.0046	0.0052	-0.8826	0.3774	0.6564
Volume of caudate (postsynmemb-pathway PRS)	-0.0031	0.0051	-0.6085	0.5429	0.7896	-0.0012	0.0051	-0.2355	0.8139	0.9651	-0.0001	0.0051	-0.0244	0.9805	0.9889	-0.0003	0.0051	-0.0623	0.9504	0.9872	-0.0005	0.0051	-0.0921	0.9266	0.9872
Volume of caudate (postsynmemb-WG PRS)	0.0041	0.0052	0.7952	0.4265	0.6438	-0.0003	0.0052	-0.0542	0.9567	0.9872	-0.003	0.0052	-0.5811	0.5612	0.7914	-0.0048	0.0052	-0.92	0.3576	0.6087	-0.0051	0.0052	-0.981	0.3266	0.568
Volume of putamen (axon-pathway PRS)	0.0076	0.0046	1.6352	0.102	0.2814	0.0101	0.0046	2.1856	0.02885	0.1282	0.0077	0.0046	1.6503	0.0989	0.2814	0.0045	0.0046	0.9688	0.3326	0.6124	0.0049	0.0046	1.0557	0.2911	0.5822
Volume of putamen (axon-WG PRS)	-0.0065	0.0047	-1.3948	0.1631	0.3954	-0.0111	0.0047	-2.3582	0.01837	0.09853	-0.0092	0.0047	-1.9548	0.05061	0.1997	-0.0079	0.0047	-1.6829	0.0924	0.2738	-0.0081	0.0047	-1.72	0.08545	0.2629
Volume of putamen (dendspine-pathway PRS)	0.0029	0.0046	0.6237	0.5328	0.6268	0.0037	0.0046	0.7928	0.4279	0.5858	0.0045	0.0046	0.9734	0.3304	0.4805	0.0033	0.0046	0.7266	0.4675	0.5936	0.003	0.0046	0.6439	0.5197	0.624
Volume of putamen (dendspine-WG PRS)	-0.0037	0.0047	-0.7848	0.4326	0.5858	-0.0076	0.0047	-1.6208	0.1051	0.2802	-0.0069	0.0047	-1.483	0.1381	0.3156	-0.0065	0.0047	-1.3906	0.1643	0.3352	-0.0066	0.0047	-1.3976	0.1623	0.3352
Volume of putamen (histone-pathway PRS)	-0.0048	0.0046	-1.0367	0.2999	0.5209	-0.005	0.0046	-1.0894	0.276	0.5209	-0.0042	0.0046	-0.9166	0.3593	0.5867	-0.0054	0.0046	-1.1705	0.2418	0.4837	-0.005	0.0046	-1.094	0.2739	0.5209
Volume of putamen (histone-WG PRS)	-0.0027	0.0046	-0.5891	0.5558	0.699	-0.0063	0.0047	-1.3622	0.1732	0.3848	-0.0056	0.0047	-1.2034	0.2288	0.4837	-0.0055	0.0047	-1.1704	0.2418	0.4837	-0.0055	0.0047	-1.1808	0.2377	0.4837
Volume of putamen (postsyndens-pathway PRS)	0.0037	0.0046	0.7977	0.425	0.6826	0.0032	0.0046	0.7016	0.4829	0.743	0.0025	0.0046	0.5521	0.5809	0.8189	0.0028	0.0046	0.5996	0.5488	0.813	0.0024	0.0046	0.5221	0.6016	0.8189
Volume of putamen (postsyndens-WG PRS)	-0.0037	0.0047	-0.795	0.4266	0.6826	-0.0075	0.0047	-1.6062	0.1082	0.346	-0.0067	0.0047	-1.4404	0.1498	0.3628	-0.0066	0.0047	-1.4066	0.1596	0.3628	-0.0066	0.0047	-1.4105	0.1584	0.3628
Volume of putamen (postsynmemb-pathway PRS)	0.0097	0.0046	2.0991	0.03581	0.1576	0.0111	0.0046	2.404	0.01622	0.1082	0.0119	0.0046	2.5865	0.009702	0.07056	0.0101	0.0046	2.1807	0.02921	0.1558	0.0101	0.0046	2.1824	0.02909	0.1558
Volume of putamen (postsynmemb-WG PRS)	-0.0061	0.0046	-1.3097	0.1903	0.375	-0.01	0.0047	-2.1377	0.03255	0.1576	-0.0094	0.0047	-2.0119	0.04424	0.1609	-0.0087	0.0047	-1.8495	0.0644	0.1938	-0.0087	0.0047	-1.8634	0.06242	0.1938
Volume of pallidum (axon-pathway PRS)	0.0071	0.0051	1.396	0.1627	0.3954	0.0048	0.0051	0.9441	0.3451	0.6124	0.0027	0.0051	0.5347	0.5929	0.7776	0.0026	0.0051	0.5109	0.6094	0.7864	0.0025	0.0051	0.4911	0.6234	0.7916
Volume of pallidum (axon-WG PRS)	-0.0043	0.0051	-0.8508	0.3949	0.6669	-0.008	0.0051	-1.5689	0.1167	0.3111	-0.007	0.0051	-1.3582	0.1744	0.4104	-0.0058	0.0051	-1.1199	0.2628	0.5532	-0.0052	0.0051	-1.0173	0.309	0.5886
Volume of pallidum (dendspine-pathway PRS)	0.009	0.005	1.7906	0.07336	0.2257	0.0089	0.005	1.7685	0.07698	0.2281	0.0087	0.005	1.7345	0.08285	0.2367	0.0091	0.005	1.8191	0.0689	0.2257	0.0091	0.005	1.8082	0.07058	0.2257
Volume of pallidum (dendspine-WG PRS)	-0.0037	0.0051	-0.7288	0.4661	0.5936	-0.0079	0.0051	-1.5585	0.1191	0.2888	-0.0081	0.0051	-1.5836	0.1133	0.2833	-0.0069	0.0051	-1.3533	0.176	0.3352	-0.0066	0.0051	-1.2807	0.2003	0.3625
Volume of pallidum (histone-pathway PRS)	-0.0053	0.005	-1.048	0.2946	0.5209	-0.0091	0.005	-1.8192	0.06889	0.2188	-0.0089	0.005	-1.7635	0.07782	0.2287	-0.0091	0.005	-1.8132	0.06982	0.2188	-0.0085	0.005	-1.6997	0.0892	0.2461
Volume of pallidum (histone-WG PRS)	-0.0011	0.0051	-0.2151	0.8297	0.897	-0.005	0.0051	-0.9815	0.3264	0.544	-0.0052	0.0051	-1.0236	0.306	0.5209	-0.004	0.0051	-0.7871	0.4312	0.6052	-0.0037	0.0051	-0.7178	0.4729	0.6412
Volume of pallidum (postsyndens-pathway PRS)	-0.0024	0.005	-0.4659	0.6413	0.8523	-0.0013	0.005	-0.2526	0.8006	0.919	0.001	0.005	0.2033	0.8389	0.919	0.0014	0.005	0.2723	0.7854	0.919	0.0009	0.005	0.1794	0.8577	0.919
Volume of pallidum (postsyndens-WG PRS)	-0.0013	0.0051	-0.257	0.7971	0.919	-0.0062	0.0051	-1.2152	0.2243	0.4605	-0.0071	0.0051	-1.3942	0.1633	0.3628	-0.0057	0.0051	-1.1193	0.263	0.4893	-0.0053	0.0051	-1.0398	0.2984	0.5426
Volume of pallidum (postsynmemb-pathway PRS)	0.0081	0.005	1.5992	0.1098	0.2745	0.0085	0.005	1.6861	0.09179	0.2448	0.0105	0.005	2.0839	0.03717	0.1576	0.01	0.005	1.9852	0.04713	0.1639	0.0098	0.005	1.9418	0.05217	0.1739
Volume of pallidum (postsynmemb-WG PRS)	-0.0045	0.0051	-0.895	0.3708	0.618	-0.0089	0.0051	-1.7548	0.07931	0.2266	-0.0094	0.0051	-1.8425	0.06541	0.1938	-0.0078	0.0051	-1.5166	0.1294	0.3137	-0.0074	0.0051	-1.4374	0.1506	0.3357
Volume of hippocampus (axon-pathway PRS)	0.0095	0.0048	1.9882	0.0468	0.1971	0.0083	0.0048	1.7378	0.08226	0.2629	0.0057	0.0048	1.199	0.2306	0.5123	0.0092	0.0048	1.9234	0.05444	0.1997	0.0089	0.0048	1.8564	0.0634	0.2205
Volume of hippocampus (axon-WG PRS)	-0.007	0.0048	-1.4536	0.1461	0.3769	-0.0112	0.0048	-2.3092	0.02094	0.09853	-0.0113	0.0049	-2.3296	0.01984	0.09853	-0.0134	0.0049	-2.7664	0.005672	0.03914	-0.0134	0.0049	-2.7551	0.005871	0.03914
Volume of hippocampus (dendspine-pathway PRS)	0.0088	0.0048	1.8385	0.06599	0.2257	0.0086	0.0048	1.7982	0.07216	0.2257	0.008	0.0048	1.6814	0.09269	0.2557	0.0112	0.0048	2.3439	0.01909	0.1175	0.0108	0.0048	2.2606	0.02379	0.136
Volume of hippocampus (dendspine-WG PRS)	-0.005	0.0048	-1.0312	0.3024	0.4481	-0.0094	0.0048	-1.9483	0.05139	0.2257	-0.0101	0.0048	-2.0922	0.03643	0.1889	-0.0119	0.0048	-2.4646	0.01372	0.09148	-0.0119	0.0048	-2.4663	0.01366	0.09148
Volume of hippocampus (histone-pathway PRS)	-0.0005	0.0048	-0.107	0.9148	0.9397	-0.0008	0.0047	-0.1742	0.8617	0.918	-0.0038	0.0047	-0.8107	0.4176	0.6052	-0.0041	0.0047	-0.8655	0.3867	0.6052	-0.004	0.0047	-0.8329	0.4049	0.6052
Volume of hippocampus (histone-WG PRS)	-0.0039	0.0048	-0.8037	0.4216	0.6052	-0.008	0.0048	-1.6703	0.09486	0.253	-0.0088	0.0048	-1.8259	0.06788	0.2188	-0.0101	0.0048	-2.0806	0.03748	0.1875	-0.0101	0.0048	-2.0838	0.03718	0.1875
Volume of hippocampus (postsyndens-pathway PRS)	-0.0102	0.0048	-2.1293	0.03324	0.2222	-0.0097	0.0048	-2.027	0.04268	0.2626	-0.0074	0.0048	-1.5502	0.1211	0.346	-0.0058	0.0048	-1.2147	0.2245	0.4605	-0.0054	0.0048	-1.1353	0.2562	0.4881
Volume of hippocampus (postsyndens-WG PRS)	-0.0007	0.0048	-0.1544	0.8773	0.9235	-0.0055	0.0048	-1.1354	0.2562	0.4881	-0.0072	0.0048	-1.4887	0.1366	0.3528	-0.0088	0.0048	-1.8124	0.06994	0.2658	-0.009	0.0048	-1.8507	0.06422	0.2658
Volume of hippocampus (postsynmemb-pathway PRS)	-0.0057	0.0048	-1.1949	0.2321	0.4422	-0.0065	0.0048	-1.3573	0.1747	0.3728	-0.0056	0.0048	-1.1748	0.2401	0.4467	-0.0041	0.0048	-0.8593	0.3902	0.6243	-0.0034	0.0048	-0.708	0.4789	0.7095
Volume of hippocampus (postsynmemb-WG PRS)	-0.0028	0.0048	-0.5771	0.5639	0.7914	-0.0069	0.0048	-1.4359	0.151	0.3357	-0.0082	0.0048	-1.6986	0.08941	0.2448	-0.0098	0.0048	-2.0282	0.04255	0.1609	-0.01	0.0048	-2.0635	0.03907	0.1576
Volume of amygdala (axon-pathway PRS)	0.0037	0.0046	0.8008	0.4232	0.6669	0.0027	0.0046	0.5797	0.5621	0.7753	0.0013	0.0046	0.2919	0.7704	0.8804	0.0037	0.0046	0.8005	0.4234	0.6669	0.0037	0.0046	0.7975	0.4252	0.6669
Volume of amygdala (axon-WG PRS)	-0.006	0.0046	-1.3031	0.1925	0.4401	-0.0081	0.0046	-1.7548	0.07931	0.2629	-0.0089	0.0046	-1.9195	0.05493	0.1997	-0.0115	0.0047	-2.4747	0.01334	0.08209	-0.0108	0.0047	-2.329	0.01987	0.09853
Volume of amygdala (dendspine-pathway PRS)	-0.0034	0.0046	-0.737	0.4611	0.5936	-0.0065	0.0046	-1.4235	0.1546	0.3343	-0.0069	0.0046	-1.5124	0.1304	0.3069	-0.0054	0.0046	-1.1831	0.2368	0.3709	-0.0055	0.0046	-1.2062	0.2278	0.3709
Volume of amygdala (dendspine-WG PRS)	-0.0042	0.0046	-0.9203	0.3574	0.5106	-0.0063	0.0046	-1.3613	0.1734	0.3352	-0.0074	0.0046	-1.6031	0.1089	0.2811	-0.0096	0.0046	-2.0773	0.03778	0.1889	-0.009	0.0046	-1.9441	0.05189	0.2257
Volume of amygdala (histone-pathway PRS)	0.0012	0.0046	0.2553	0.7985	0.8872	0	0.0045	0.0032	0.9975	0.9975	-0.0016	0.0045	-0.3618	0.7175	0.82	-0.0028	0.0045	-0.616	0.5379	0.6941	-0.0027	0.0045	-0.5841	0.5592	0.699
Volume of amygdala (histone-WG PRS)	-0.0048	0.0046	-1.0519	0.2929	0.5209	-0.0073	0.0046	-1.5903	0.1118	0.2885	-0.0083	0.0046	-1.8049	0.0711	0.2188	-0.0103	0.0046	-2.2136	0.02686	0.1875	-0.0097	0.0046	-2.091	0.03654	0.1875
Volume of amygdala (postsyndens-pathway PRS)	-0.0087	0.0046	-1.8928	0.0584	0.2658	-0.0087	0.0046	-1.8994	0.05752	0.2658	-0.0072	0.0046	-1.5749	0.1153	0.346	-0.0071	0.0046	-1.5646	0.1177	0.346	-0.0072	0.0046	-1.5709	0.1162	0.346
Volume of amygdala (postsyndens-WG PRS)	-0.0028	0.0046	-0.6081	0.5431	0.813	-0.0054	0.0046	-1.1604	0.2459	0.4881	-0.0069	0.0046	-1.4968	0.1345	0.3528	-0.0089	0.0046	-1.9178	0.05515	0.2658	-0.0084	0.0046	-1.8071	0.07076	0.2658
Volume of amygdala (postsynmemb-pathway PRS)	-0.0061	0.0046	-1.3344	0.1821	0.3735	-0.0067	0.0046	-1.4698	0.1416	0.3332	-0.006	0.0046	-1.3041	0.1922	0.375	-0.0037	0.0046	-0.8062	0.4201	0.6438	-0.0038	0.0046	-0.8227	0.4107	0.6438
Volume of amygdala (postsynmemb-WG PRS)	-0.004	0.0046	-0.8736	0.3824	0.6243	-0.0062	0.0046	-1.3498	0.1771	0.3728	-0.0076	0.0046	-1.6464	0.09969	0.2573	-0.0101	0.0046	-2.1818	0.02914	0.1558	-0.0095	0.0046	-2.0601	0.03939	0.1576
Volume of accumbens (axon-pathway PRS)	0.0039	0.0042	0.9482	0.343	0.6124	0.0018	0.0042	0.4428	0.6579	0.8028	0.0023	0.0042	0.5464	0.5848	0.7776	0.0034	0.0042	0.8139	0.4157	0.6669	0.0028	0.0042	0.6667	0.5049	0.7345
Volume of accumbens (axon-WG PRS)	-0.0129	0.0042	-3.0739	0.002115	0.01692	-0.0145	0.0042	-3.4495	0.0005624	0.005231	-0.0145	0.0042	-3.4372	0.0005885	0.005231	-0.0153	0.0042	-3.6296	0.0002844	0.00371	-0.0153	0.0042	-3.6341	0.0002795	0.00371
Volume of accumbens (dendspine-pathway PRS)	-0.0011	0.0041	-0.2557	0.7982	0.8293	-0.0003	0.0041	-0.0792	0.9369	0.9369	0.0017	0.0041	0.4092	0.6824	0.7478	0.0032	0.0041	0.7733	0.4393	0.5858	0.0027	0.0041	0.6659	0.5055	0.6221
Volume of accumbens (dendspine-WG PRS)	-0.0108	0.0042	-2.5933	0.009512	0.07609	-0.0135	0.0042	-3.2209	0.001279	0.01137	-0.0137	0.0042	-3.2758	0.001055	0.01055	-0.0143	0.0042	-3.4038	0.0006654	0.007604	-0.0144	0.0042	-3.4243	0.0006172	0.007604
Volume of accumbens (histone-pathway PRS)	-0.0063	0.0041	-1.5317	0.1256	0.314	-0.0077	0.0041	-1.858	0.06318	0.2188	-0.0082	0.0041	-1.9866	0.04697	0.2049	-0.0079	0.0041	-1.912	0.05589	0.2132	-0.0079	0.0041	-1.9114	0.05596	0.2132
Volume of accumbens (histone-WG PRS)	-0.0107	0.0042	-2.5752	0.01002	0.0802	-0.0128	0.0042	-3.066	0.002171	0.02158	-0.0127	0.0042	-3.0325	0.002428	0.02158	-0.013	0.0042	-3.0966	0.001959	0.02158	-0.0132	0.0042	-3.1432	0.001673	0.02158
Volume of accumbens (postsyndens-pathway PRS)	-0.0095	0.0041	-2.3065	0.02109	0.1687	-0.0075	0.0041	-1.8192	0.06889	0.2658	-0.006	0.0041	-1.4473	0.1478	0.3628	-0.0032	0.0041	-0.7633	0.4453	0.6985	-0.0037	0.0041	-0.8932	0.3718	0.6564
Volume of accumbens (postsyndens-WG PRS)	-0.0089	0.0042	-2.1282	0.03333	0.2222	-0.0119	0.0042	-2.837	0.004557	0.04051	-0.0125	0.0042	-2.9765	0.002918	0.03204	-0.0133	0.0042	-3.1567	0.001597	0.02129	-0.0134	0.0042	-3.1798	0.001475	0.02129
Volume of accumbens (postsynmemb-pathway PRS)	-0.0006	0.0041	-0.1367	0.8913	0.9872	0.0003	0.0041	0.0785	0.9375	0.9872	0.0014	0.0041	0.3336	0.7387	0.938	0.0044	0.0041	1.0674	0.2858	0.5196	0.0043	0.0041	1.0478	0.2947	0.524
Volume of accumbens (postsynmemb-WG PRS)	-0.0115	0.0042	-2.7725	0.005565	0.04452	-0.0139	0.0042	-3.3282	0.0008752	0.00778	-0.0142	0.0042	-3.3867	0.0007083	0.007083	-0.0151	0.0042	-3.6018	0.0003166	0.004221	-0.0153	0.0042	-3.6383	0.0002749	0.004221
ICV (axon-pathway PRS)	0.0052	0.005	1.0265	0.3047	0.5886	0	0.005	0.0063	0.995	0.995	0.0011	0.005	0.2237	0.823	0.9019	-0.0003	0.005	-0.0583	0.9535	0.9873	0.0002	0.005	0.0351	0.972	0.9873
ICV (axon-WG PRS)	-0.0033	0.0051	-0.6486	0.5166	0.738	-0.0014	0.0051	-0.2727	0.7851	0.8846	-0.0022	0.0051	-0.4367	0.6623	0.8028	-0.0006	0.0051	-0.1172	0.9067	0.9544	-0.0002	0.0051	-0.0314	0.9749	0.9873
ICV (dendspine-pathway PRS)	0.0072	0.005	1.4433	0.1489	0.331	0.0032	0.005	0.6394	0.5226	0.624	0.0035	0.005	0.6942	0.4876	0.6095	0.002	0.005	0.3991	0.6899	0.7478	0.0027	0.005	0.5424	0.5875	0.6714
ICV (dendspine-WG PRS)	-0.0027	0.005	-0.5439	0.5865	0.6714	-0.0018	0.0051	-0.3652	0.715	0.7627	-0.0025	0.0051	-0.5033	0.6147	0.6927	-0.0012	0.0051	-0.2267	0.8207	0.8417	-0.0006	0.0051	-0.1191	0.9052	0.9167
ICV (histone-pathway PRS)	0.0053	0.005	1.0589	0.2897	0.5209	0.0031	0.005	0.6221	0.5339	0.6941	0.0019	0.005	0.3831	0.7017	0.8135	0.0036	0.005	0.7211	0.4708	0.6412	0.0039	0.005	0.7933	0.4276	0.6052
ICV (histone-WG PRS)	-0.0021	0.005	-0.4265	0.6698	0.7997	-0.0015	0.005	-0.2982	0.7655	0.8626	-0.002	0.0051	-0.4037	0.6864	0.8075	-0.0012	0.0051	-0.2353	0.814	0.8921	-0.0005	0.0051	-0.1052	0.9162	0.9397
ICV (postsyndens-pathway PRS)	-0.002	0.005	-0.407	0.684	0.8826	-0.0026	0.005	-0.5188	0.6039	0.8189	-0.0019	0.005	-0.3774	0.7059	0.8845	0.0009	0.005	0.1744	0.8616	0.919	0.0012	0.005	0.2314	0.817	0.919
ICV (postsyndens-WG PRS)	-0.001	0.005	-0.2037	0.8386	0.919	-0.0004	0.0051	-0.0721	0.9425	0.9545	-0.0013	0.0051	-0.2485	0.8037	0.919	-0.001	0.0051	-0.1904	0.849	0.919	-0.0004	0.0051	-0.0734	0.9415	0.9545
ICV (postsynmemb-pathway PRS)	0.0013	0.005	0.2575	0.7968	0.9651	-0.0004	0.005	-0.0729	0.9419	0.9872	-0.0001	0.005	-0.014	0.9889	0.9889	0.0007	0.005	0.149	0.8816	0.9872	0.0015	0.005	0.2979	0.7658	0.9573
ICV (postsynmemb-WG PRS)	-0.0017	0.005	-0.3392	0.7344	0.938	-0.0011	0.005	-0.2116	0.8324	0.9651	-0.0019	0.0051	-0.3739	0.7085	0.938	-0.0012	0.0051	-0.2268	0.8206	0.9651	-0.0006	0.0051	-0.1231	0.902	0.9872

### Sheet: Table 5
Table 5. Associations between pathway PRS and whole-genome PRS and cortical thickness. All PRS p-value thresholds are noted in each column name (defined as pT). Significant results are noted in bold. Significant associations hold irrespective of PRS p-value threshold (some associations are not significant for pT < 0.01, but hold as pT increases further).
Cortical thickness	pT < 0.01					pT < 0.05					pT < 0.1					pT < 0.5					pT < 1
Neuroimaging phenotype and PRS	Standardised effect size (pT < 0.01)	SE (pT < 0.01)	t-value (pT < 0.01)	p-value (pT < 0.01)	p-value (FDR) (pT < 0.01)	Standardised effect size (pT < 0.05)	SE (pT < 0.05)	z-value (pT < 0.05)	p-value (pT < 0.05)	p-value (FDR) (pT < 0.05)	Standardised effect size (pT < 0.1)	SE (pT < 0.1)	z-value (pT < 0.1)	p-value (pT < 0.1)	p-value (FDR) (pT < 0.1)	Standardised effect size (pT < 0.5)	SE (pT < 0.5)	z-value (pT < 0.5)	p-value (pT < 0.5)	p-value (FDR) (pT < 0.5)	Standardised effect size (pT < 1)	SE (pT < 1)	z-value (pT < 1)	p-value (pT < 1)	p-value (FDR) (pT < 1)
Mean thickness of caudalanteriorcingulate (axon-pathway PRS)	-0.0005	0.0043	-0.1137	0.9095	0.9525	0.0029	0.0043	0.6693	0.5033	0.8127	0.0037	0.0043	0.8649	0.3871	0.7692	0.0047	0.0043	1.0975	0.2724	0.6745	0.0051	0.0043	1.1823	0.2371	0.639
Mean thickness of caudalanteriorcingulate (axon-WG PRS)	-0.0036	0.0044	-0.8203	0.4121	0.7858	-0.0057	0.0044	-1.3051	0.1919	0.5768	-0.0054	0.0044	-1.2301	0.2187	0.6107	-0.0057	0.0044	-1.3005	0.1934	0.5768	-0.0057	0.0044	-1.3017	0.193	0.5768
Mean thickness of caudalanteriorcingulate (dendspine-pathway PRS)	-0.0013	0.0043	-0.2958	0.7674	0.8937	-0.0051	0.0043	-1.1776	0.239	0.7282	-0.004	0.0043	-0.9198	0.3577	0.7282	-0.0025	0.0043	-0.5821	0.5605	0.7945	-0.0031	0.0043	-0.729	0.466	0.7457
Mean thickness of caudalanteriorcingulate (dendspine-WG PRS)	-0.0027	0.0043	-0.6198	0.5354	0.7829	-0.0029	0.0044	-0.6595	0.5096	0.7779	-0.0027	0.0044	-0.6282	0.5299	0.7822	-0.0029	0.0044	-0.6689	0.5036	0.7766	-0.0027	0.0044	-0.6061	0.5444	0.7887
Mean thickness of caudalanteriorcingulate (histone-pathway PRS)	-0.0058	0.0043	-1.3407	0.18	0.7064	-0.0049	0.0043	-1.1484	0.2508	0.7933	-0.0045	0.0043	-1.0412	0.2978	0.808	-0.0016	0.0043	-0.3701	0.7113	0.9211	-0.0015	0.0043	-0.3541	0.7232	0.9211
Mean thickness of caudalanteriorcingulate (histone-WG PRS)	-0.0029	0.0043	-0.6767	0.4986	0.8534	-0.004	0.0043	-0.9273	0.3538	0.8263	-0.0036	0.0044	-0.8286	0.4073	0.8392	-0.0037	0.0044	-0.8556	0.3923	0.8338	-0.0036	0.0044	-0.8261	0.4088	0.8392
Mean thickness of caudalanteriorcingulate (postsyndens-pathway PRS)	0.0008	0.0043	0.1851	0.8532	0.9461	0.0007	0.0043	0.1659	0.8682	0.9476	0.0013	0.0043	0.309	0.7573	0.9275	0.0015	0.0043	0.3399	0.7339	0.9227	0.0012	0.0043	0.2695	0.7876	0.9331
Mean thickness of caudalanteriorcingulate (postsyndens-WG PRS)	-0.003	0.0043	-0.6847	0.4935	0.8296	-0.0045	0.0044	-1.0212	0.3072	0.7633	-0.004	0.0044	-0.9178	0.3587	0.7831	-0.0039	0.0044	-0.8967	0.3699	0.7901	-0.0036	0.0044	-0.8245	0.4097	0.8245
Mean thickness of caudalanteriorcingulate (postsynmemb-pathway PRS)	-0.0043	0.0043	-1.0074	0.3137	0.5092	-0.0071	0.0043	-1.6553	0.09787	0.3228	-0.0074	0.0043	-1.7126	0.0868	0.3225	-0.0065	0.0043	-1.5029	0.1329	0.3749	-0.0072	0.0043	-1.673	0.09435	0.3225
Mean thickness of caudalanteriorcingulate (postsynmemb-WG PRS)	-0.0015	0.0043	-0.3562	0.7217	0.8255	-0.0025	0.0044	-0.5687	0.5696	0.7326	-0.0019	0.0044	-0.4291	0.6679	0.7963	-0.0021	0.0044	-0.4845	0.6281	0.7726	-0.0018	0.0044	-0.4095	0.6822	0.8102
Mean thickness of caudalmiddlefrontal (axon-pathway PRS)	-0.0021	0.005	-0.4162	0.6772	0.9061	-0.0019	0.005	-0.3796	0.7043	0.9084	-0.0007	0.005	-0.142	0.887	0.9411	0.0008	0.005	0.16	0.8729	0.9411	0.0013	0.005	0.2568	0.7973	0.9362
Mean thickness of caudalmiddlefrontal (axon-WG PRS)	-0.0014	0.0051	-0.273	0.7848	0.9286	-0.0049	0.0051	-0.959	0.3376	0.7267	-0.0046	0.0051	-0.8977	0.3693	0.7684	-0.0035	0.0051	-0.6821	0.4952	0.8127	-0.004	0.0051	-0.7911	0.4289	0.7858
Mean thickness of caudalmiddlefrontal (dendspine-pathway PRS)	0.0078	0.005	1.5638	0.1179	0.5453	0.0038	0.005	0.7537	0.451	0.7457	0.0052	0.005	1.0521	0.2928	0.7282	0.0042	0.005	0.847	0.397	0.7379	0.0043	0.005	0.8614	0.389	0.7379
Mean thickness of caudalmiddlefrontal (dendspine-WG PRS)	-0.0038	0.005	-0.7607	0.4469	0.7457	-0.0062	0.0051	-1.2263	0.2201	0.7282	-0.0054	0.0051	-1.0693	0.2849	0.7282	-0.0034	0.0051	-0.6778	0.4979	0.7717	-0.0038	0.0051	-0.7449	0.4563	0.7457
Mean thickness of caudalmiddlefrontal (histone-pathway PRS)	-0.0033	0.005	-0.6535	0.5134	0.8534	-0.0043	0.005	-0.8709	0.3838	0.8263	-0.0021	0.005	-0.427	0.6694	0.9141	0.0005	0.005	0.1087	0.9134	0.9681	-0.0001	0.005	-0.03	0.9761	0.9919
Mean thickness of caudalmiddlefrontal (histone-WG PRS)	-0.0025	0.005	-0.4893	0.6246	0.8964	-0.0054	0.005	-1.0645	0.2871	0.7983	-0.0047	0.0051	-0.9223	0.3564	0.8263	-0.0031	0.0051	-0.6114	0.5409	0.8558	-0.0034	0.0051	-0.6673	0.5046	0.8534
Mean thickness of caudalmiddlefrontal (postsyndens-pathway PRS)	0.0007	0.005	0.1467	0.8833	0.9508	0.0018	0.005	0.3633	0.7164	0.9144	0.0027	0.005	0.5378	0.5907	0.8638	0.0035	0.005	0.7018	0.4828	0.8296	0.0031	0.005	0.6241	0.5326	0.8345
Mean thickness of caudalmiddlefrontal (postsyndens-WG PRS)	-0.0028	0.005	-0.5477	0.5839	0.862	-0.0059	0.0051	-1.1718	0.2413	0.7333	-0.0053	0.0051	-1.0457	0.2957	0.7633	-0.0037	0.0051	-0.7286	0.4663	0.8296	-0.0039	0.0051	-0.7737	0.4391	0.8272
Mean thickness of caudalmiddlefrontal (postsynmemb-pathway PRS)	-0.0084	0.005	-1.6798	0.09301	0.3225	-0.0102	0.005	-2.0434	0.04102	0.3156	-0.0093	0.005	-1.8693	0.06159	0.3225	-0.01	0.005	-2.0066	0.0448	0.3156	-0.01	0.005	-2.0108	0.04435	0.3156
Mean thickness of caudalmiddlefrontal (postsynmemb-WG PRS)	-0.0003	0.005	-0.0528	0.9579	0.9704	-0.0032	0.0051	-0.6263	0.5311	0.7097	-0.0026	0.0051	-0.5219	0.6017	0.7613	-0.0008	0.0051	-0.1662	0.868	0.9091	-0.0011	0.0051	-0.2235	0.8232	0.8811
Mean thickness of cuneus (axon-pathway PRS)	0.0055	0.005	1.1084	0.2677	0.6692	0.0041	0.005	0.8303	0.4064	0.7824	0.005	0.005	1.0115	0.3118	0.7052	0.0062	0.005	1.2432	0.2138	0.6026	0.006	0.005	1.2085	0.2269	0.6224
Mean thickness of cuneus (axon-WG PRS)	-0.0023	0.005	-0.4645	0.6423	0.8955	-0.0054	0.005	-1.062	0.2882	0.6874	-0.007	0.005	-1.3866	0.1656	0.5579	-0.0064	0.0051	-1.2629	0.2066	0.5952	-0.0074	0.0051	-1.4634	0.1434	0.5231
Mean thickness of cuneus (dendspine-pathway PRS)	0.0042	0.005	0.8381	0.402	0.7379	0.0003	0.005	0.0639	0.9491	0.9691	0.0016	0.0049	0.3306	0.741	0.8815	0.0004	0.0049	0.0827	0.9341	0.9691	-0.0003	0.0049	-0.0697	0.9444	0.9691
Mean thickness of cuneus (dendspine-WG PRS)	-0.0013	0.005	-0.2561	0.7979	0.9161	-0.0037	0.005	-0.7349	0.4624	0.7457	-0.0052	0.005	-1.0358	0.3003	0.7282	-0.0038	0.005	-0.7575	0.4487	0.7457	-0.0047	0.005	-0.9333	0.3507	0.7282
Mean thickness of cuneus (histone-pathway PRS)	0.0029	0.0049	0.5833	0.5597	0.8763	0.003	0.0049	0.6111	0.5411	0.8558	0.0038	0.0049	0.7658	0.4438	0.8493	0.0051	0.0049	1.0275	0.3042	0.808	0.0051	0.0049	1.0251	0.3053	0.808
Mean thickness of cuneus (histone-WG PRS)	-0.0009	0.005	-0.1878	0.851	0.9443	-0.0042	0.005	-0.8358	0.4033	0.8392	-0.0055	0.005	-1.0873	0.2769	0.7948	-0.0044	0.005	-0.8801	0.3788	0.8263	-0.0055	0.005	-1.0883	0.2765	0.7948
Mean thickness of cuneus (postsyndens-pathway PRS)	0.0049	0.005	0.989	0.3227	0.7702	-0.0012	0.005	-0.252	0.8011	0.9371	0.0012	0.005	0.2412	0.8094	0.9433	0	0.005	-0.0018	0.9986	0.9986	-0.0009	0.005	-0.1796	0.8575	0.9461
Mean thickness of cuneus (postsyndens-WG PRS)	-0.0015	0.005	-0.3081	0.758	0.9275	-0.0033	0.005	-0.6648	0.5062	0.8296	-0.0056	0.005	-1.111	0.2666	0.7633	-0.0042	0.005	-0.8295	0.4068	0.8243	-0.005	0.005	-0.9878	0.3233	0.7702
Mean thickness of cuneus (postsynmemb-pathway PRS)	0.0017	0.005	0.352	0.7248	0.8261	-0.0035	0.005	-0.7027	0.4823	0.6767	-0.0032	0.005	-0.6538	0.5132	0.6978	-0.0024	0.005	-0.4847	0.6279	0.7726	-0.0029	0.005	-0.594	0.5525	0.7263
Mean thickness of cuneus (postsynmemb-WG PRS)	-0.0006	0.005	-0.1265	0.8994	0.9263	-0.0029	0.005	-0.5728	0.5668	0.7321	-0.0043	0.005	-0.8609	0.3893	0.5858	-0.0035	0.005	-0.6987	0.4847	0.6767	-0.0043	0.005	-0.8561	0.392	0.587
Mean thickness of entorhinal (axon-pathway PRS)	-0.0011	0.0049	-0.2225	0.8239	0.9411	0.0036	0.0049	0.7472	0.455	0.8014	0.0032	0.0049	0.6616	0.5082	0.8127	0.002	0.0049	0.4199	0.6745	0.9061	0.002	0.0049	0.4076	0.6835	0.9061
Mean thickness of entorhinal (axon-WG PRS)	0.0014	0.0049	0.2761	0.7825	0.9286	-0.0034	0.0049	-0.6824	0.495	0.8127	-0.005	0.0049	-1.0251	0.3053	0.7052	-0.0033	0.0049	-0.6766	0.4987	0.8127	-0.0036	0.0049	-0.7218	0.4704	0.8057
Mean thickness of entorhinal (dendspine-pathway PRS)	0.004	0.0048	0.8177	0.4135	0.7457	0.0055	0.0048	1.133	0.2572	0.7282	0.0059	0.0048	1.214	0.2247	0.7282	0.0059	0.0048	1.2162	0.2239	0.7282	0.0057	0.0048	1.1747	0.2401	0.7282
Mean thickness of entorhinal (dendspine-WG PRS)	0.0008	0.0049	0.1676	0.8669	0.9463	-0.0026	0.0049	-0.5343	0.5931	0.8098	-0.0045	0.0049	-0.918	0.3586	0.7282	-0.0032	0.0049	-0.6429	0.5203	0.7784	-0.0034	0.0049	-0.6889	0.4909	0.7685
Mean thickness of entorhinal (histone-pathway PRS)	-0.0003	0.0048	-0.0596	0.9525	0.9843	-0.0011	0.0048	-0.2269	0.8205	0.9354	-0.0021	0.0048	-0.4277	0.6688	0.9141	-0.0016	0.0048	-0.3262	0.7443	0.9211	-0.0006	0.0048	-0.1345	0.893	0.9608
Mean thickness of entorhinal (histone-WG PRS)	0.0014	0.0049	0.2886	0.7729	0.9218	-0.0014	0.0049	-0.2913	0.7708	0.9218	-0.0032	0.0049	-0.6478	0.5171	0.8534	-0.0021	0.0049	-0.4385	0.661	0.9141	-0.0025	0.0049	-0.5101	0.61	0.8964
Mean thickness of entorhinal (postsyndens-pathway PRS)	0.0053	0.0048	1.1014	0.2707	0.7633	0.0032	0.0048	0.6712	0.5021	0.8296	0.003	0.0048	0.6207	0.5348	0.8345	0.0039	0.0048	0.806	0.4203	0.8245	0.0033	0.0048	0.6927	0.4885	0.8296
Mean thickness of entorhinal (postsyndens-WG PRS)	0.0008	0.0049	0.1611	0.872	0.9476	-0.0019	0.0049	-0.3787	0.7049	0.9144	-0.0038	0.0049	-0.7659	0.4437	0.8272	-0.0028	0.0049	-0.5714	0.5677	0.8528	-0.003	0.0049	-0.6171	0.5372	0.8345
Mean thickness of entorhinal (postsynmemb-pathway PRS)	0.0012	0.0048	0.2518	0.8012	0.8715	-0.0029	0.0048	-0.6037	0.5461	0.7234	-0.0032	0.0048	-0.6672	0.5047	0.6892	-0.0015	0.0048	-0.3189	0.7498	0.8366	-0.0019	0.0048	-0.3866	0.699	0.8129
Mean thickness of entorhinal (postsynmemb-WG PRS)	0.0013	0.0049	0.2694	0.7876	0.8597	-0.0007	0.0049	-0.1445	0.8851	0.9176	-0.0024	0.0049	-0.4994	0.6175	0.7688	-0.0016	0.0049	-0.3317	0.7401	0.8343	-0.0019	0.0049	-0.3778	0.7056	0.8135
Mean thickness of fusiform (axon-pathway PRS)	0.0039	0.005	0.7816	0.4344	0.7861	0.0051	0.005	1.0259	0.3049	0.7052	0.0071	0.005	1.4264	0.1538	0.5274	0.009	0.005	1.8053	0.07104	0.3596	0.0085	0.005	1.7071	0.08781	0.4117
Mean thickness of fusiform (axon-WG PRS)	0.0055	0.005	1.0855	0.2777	0.6779	0.0034	0.0051	0.6761	0.499	0.8127	0.0007	0.0051	0.145	0.8847	0.9411	0.002	0.0051	0.3939	0.6936	0.9073	0.0015	0.0051	0.2893	0.7723	0.9286
Mean thickness of fusiform (dendspine-pathway PRS)	0.0047	0.005	0.9506	0.3418	0.7282	0.0022	0.005	0.4376	0.6616	0.8511	0.0039	0.005	0.7929	0.4279	0.7457	0.0041	0.005	0.8333	0.4047	0.7379	0.0036	0.005	0.728	0.4666	0.7457
Mean thickness of fusiform (dendspine-WG PRS)	0.0069	0.005	1.3725	0.1699	0.6753	0.0053	0.005	1.0518	0.2929	0.7282	0.003	0.005	0.6001	0.5484	0.7907	0.0048	0.0051	0.9433	0.3456	0.7282	0.0042	0.0051	0.8338	0.4044	0.7379
Mean thickness of fusiform (histone-pathway PRS)	-0.0034	0.005	-0.6945	0.4874	0.8534	-0.008	0.005	-1.6107	0.1073	0.5112	-0.006	0.0049	-1.2043	0.2285	0.774	-0.0012	0.0049	-0.2401	0.8102	0.9329	-0.0021	0.0049	-0.4209	0.6738	0.9162
Mean thickness of fusiform (histone-WG PRS)	0.0076	0.005	1.5135	0.1302	0.5813	0.0061	0.005	1.2193	0.2228	0.774	0.0039	0.005	0.784	0.4331	0.8483	0.0052	0.005	1.0291	0.3034	0.808	0.0046	0.005	0.9118	0.3619	0.8263
Mean thickness of fusiform (postsyndens-pathway PRS)	0.0046	0.005	0.9323	0.3512	0.7827	0.004	0.005	0.8084	0.4189	0.8245	0.0046	0.005	0.9285	0.3531	0.7827	0.008	0.005	1.6071	0.108	0.4718	0.0077	0.005	1.5569	0.1195	0.494
Mean thickness of fusiform (postsyndens-WG PRS)	0.0064	0.005	1.2777	0.2013	0.6561	0.0047	0.005	0.9307	0.352	0.7827	0.0026	0.005	0.5112	0.6092	0.8701	0.0035	0.0051	0.6834	0.4944	0.8296	0.0029	0.0051	0.5793	0.5624	0.8505
Mean thickness of fusiform (postsynmemb-pathway PRS)	-0.0048	0.005	-0.9591	0.3375	0.5311	-0.0065	0.005	-1.3029	0.1926	0.4234	-0.0059	0.005	-1.188	0.2348	0.455	-0.0048	0.005	-0.9684	0.3328	0.5264	-0.0053	0.005	-1.0691	0.285	0.4992
Mean thickness of fusiform (postsynmemb-WG PRS)	0.009	0.005	1.8032	0.07136	0.3225	0.0075	0.005	1.4945	0.135	0.3749	0.0053	0.005	1.0497	0.2939	0.5043	0.0067	0.005	1.3236	0.1856	0.42	0.0062	0.005	1.2343	0.2171	0.4389
Mean thickness of inferiorparietal (axon-pathway PRS)	0.0014	0.005	0.274	0.7841	0.9286	0.0016	0.005	0.3225	0.7471	0.9216	0.0045	0.005	0.886	0.3756	0.7692	0.0057	0.005	1.1385	0.2549	0.6531	0.0062	0.005	1.2228	0.2214	0.6128
Mean thickness of inferiorparietal (axon-WG PRS)	-0.0082	0.0051	-1.6114	0.1071	0.4427	-0.0096	0.0051	-1.8793	0.06022	0.3394	-0.0103	0.0051	-2.0134	0.04408	0.2789	-0.0086	0.0051	-1.6762	0.09371	0.4117	-0.0092	0.0051	-1.8095	0.07038	0.3596
Mean thickness of inferiorparietal (dendspine-pathway PRS)	0.0018	0.005	0.3568	0.7213	0.8734	-0.0006	0.005	-0.1099	0.9125	0.9673	0.0021	0.005	0.4156	0.6777	0.8645	0.0037	0.005	0.7476	0.4547	0.7457	0.0038	0.005	0.7592	0.4477	0.7457
Mean thickness of inferiorparietal (dendspine-WG PRS)	-0.0078	0.0051	-1.5418	0.1231	0.5453	-0.0086	0.0051	-1.6945	0.09019	0.4553	-0.0088	0.0051	-1.7254	0.08447	0.4517	-0.0067	0.0051	-1.3255	0.185	0.6871	-0.0072	0.0051	-1.4228	0.1548	0.6398
Mean thickness of inferiorparietal (histone-pathway PRS)	-0.0004	0.005	-0.0852	0.9321	0.9729	-0.0035	0.005	-0.7087	0.4785	0.8534	-0.0014	0.005	-0.2724	0.7853	0.9257	0.002	0.005	0.4095	0.6822	0.9194	0.001	0.005	0.1933	0.8467	0.9442
Mean thickness of inferiorparietal (histone-WG PRS)	-0.0076	0.005	-1.5092	0.1313	0.5813	-0.0084	0.0051	-1.6594	0.09705	0.4932	-0.0084	0.0051	-1.6509	0.09877	0.4939	-0.0065	0.0051	-1.279	0.2009	0.7415	-0.0069	0.0051	-1.3594	0.174	0.6916
Mean thickness of inferiorparietal (postsyndens-pathway PRS)	0.0013	0.005	0.254	0.7995	0.9371	0.001	0.005	0.204	0.8384	0.9461	0.0014	0.005	0.2876	0.7737	0.9331	0.0033	0.005	0.6671	0.5047	0.8296	0.0034	0.005	0.6815	0.4955	0.8296
Mean thickness of inferiorparietal (postsyndens-WG PRS)	-0.0078	0.0051	-1.5492	0.1213	0.494	-0.0089	0.0051	-1.7637	0.07779	0.3826	-0.0089	0.0051	-1.7476	0.08054	0.3826	-0.0071	0.0051	-1.4038	0.1604	0.5715	-0.0076	0.0051	-1.5017	0.1332	0.5045
Mean thickness of inferiorparietal (postsynmemb-pathway PRS)	-0.0102	0.005	-2.0285	0.04252	0.3156	-0.011	0.005	-2.1945	0.02821	0.3156	-0.0107	0.005	-2.1332	0.03292	0.3156	-0.0104	0.005	-2.0856	0.03702	0.3156	-0.0107	0.005	-2.1321	0.03301	0.3156
Mean thickness of inferiorparietal (postsynmemb-WG PRS)	-0.0047	0.005	-0.9272	0.3538	0.5457	-0.0059	0.0051	-1.1562	0.2476	0.4564	-0.0059	0.0051	-1.1587	0.2466	0.4564	-0.0041	0.0051	-0.7981	0.4248	0.6183	-0.0044	0.0051	-0.8735	0.3824	0.5811
Mean thickness of inferiortemporal (axon-pathway PRS)	0.0057	0.005	1.1457	0.2519	0.6509	0.0073	0.005	1.4611	0.144	0.5231	0.0081	0.005	1.6246	0.1043	0.4422	0.0083	0.005	1.6665	0.09562	0.4117	0.008	0.005	1.6185	0.1056	0.4422
Mean thickness of inferiortemporal (axon-WG PRS)	-0.0051	0.005	-1.007	0.3139	0.7052	-0.0065	0.005	-1.2872	0.1981	0.5792	-0.0084	0.005	-1.6691	0.09512	0.4117	-0.0073	0.005	-1.4509	0.1468	0.5231	-0.0078	0.005	-1.5459	0.1221	0.4793
Mean thickness of inferiortemporal (dendspine-pathway PRS)	0.004	0.005	0.8161	0.4144	0.7457	0.002	0.0049	0.3981	0.6906	0.8663	0.0043	0.0049	0.8672	0.3858	0.7379	0.0059	0.0049	1.1902	0.234	0.7282	0.0054	0.0049	1.0867	0.2772	0.7282
Mean thickness of inferiortemporal (dendspine-WG PRS)	-0.0029	0.005	-0.573	0.5666	0.7982	-0.0036	0.005	-0.7135	0.4755	0.7521	-0.0056	0.005	-1.1171	0.2639	0.7282	-0.0048	0.005	-0.9618	0.3362	0.7282	-0.0052	0.005	-1.0405	0.2981	0.7282
Mean thickness of inferiortemporal (histone-pathway PRS)	-0.0047	0.0049	-0.9536	0.3403	0.8263	-0.0057	0.0049	-1.1485	0.2508	0.7933	-0.0036	0.0049	-0.7398	0.4594	0.8534	-0.0008	0.0049	-0.1713	0.864	0.9498	-0.0014	0.0049	-0.2832	0.777	0.9229
Mean thickness of inferiortemporal (histone-WG PRS)	-0.0023	0.005	-0.4552	0.649	0.9103	-0.0031	0.005	-0.622	0.534	0.8543	-0.0048	0.005	-0.9672	0.3334	0.8263	-0.0042	0.005	-0.8327	0.405	0.8392	-0.0047	0.005	-0.9266	0.3541	0.8263
Mean thickness of inferiortemporal (postsyndens-pathway PRS)	0.0017	0.005	0.3439	0.7309	0.9227	0.0001	0.005	0.0215	0.9828	0.9966	0	0.005	-0.0082	0.9935	0.9986	0.0009	0.0049	0.1755	0.8607	0.9461	0.0008	0.0049	0.1559	0.8761	0.9476
Mean thickness of inferiortemporal (postsyndens-WG PRS)	-0.0026	0.005	-0.5251	0.5995	0.8644	-0.0034	0.005	-0.6759	0.4991	0.8296	-0.0051	0.005	-1.0096	0.3127	0.7633	-0.0043	0.005	-0.8482	0.3964	0.8243	-0.0046	0.005	-0.923	0.356	0.7827
Mean thickness of inferiortemporal (postsynmemb-pathway PRS)	-0.0054	0.0049	-1.0882	0.2765	0.488	-0.006	0.005	-1.2187	0.223	0.4402	-0.0056	0.0049	-1.1366	0.2557	0.4663	-0.0058	0.0049	-1.1739	0.2404	0.4556	-0.0064	0.0049	-1.295	0.1953	0.4234
Mean thickness of inferiortemporal (postsynmemb-WG PRS)	-0.0007	0.005	-0.1498	0.8809	0.9176	-0.002	0.005	-0.3978	0.6908	0.8129	-0.0038	0.005	-0.7598	0.4474	0.6332	-0.0029	0.005	-0.5834	0.5596	0.7297	-0.0032	0.005	-0.6404	0.5219	0.7065
Mean thickness of isthmuscingulate (axon-pathway PRS)	0.0019	0.0049	0.3985	0.6903	0.9067	0.0007	0.0049	0.1418	0.8873	0.9411	0.0003	0.0049	0.0672	0.9464	0.9665	-0.001	0.0049	-0.1949	0.8454	0.9411	-0.0008	0.0049	-0.1659	0.8682	0.9411
Mean thickness of isthmuscingulate (axon-WG PRS)	-0.005	0.0049	-1.0082	0.3134	0.7052	-0.0019	0.0049	-0.3791	0.7046	0.9084	-0.0026	0.0049	-0.5199	0.6032	0.8737	-0.0027	0.005	-0.5433	0.5869	0.8582	-0.003	0.005	-0.6046	0.5454	0.8361
Mean thickness of isthmuscingulate (dendspine-pathway PRS)	0.0036	0.0049	0.7337	0.4632	0.7457	-0.0021	0.0049	-0.4314	0.6662	0.8534	-0.0036	0.0049	-0.7521	0.452	0.7457	-0.0036	0.0048	-0.7511	0.4526	0.7457	-0.0034	0.0048	-0.705	0.4808	0.7566
Mean thickness of isthmuscingulate (dendspine-WG PRS)	-0.0047	0.0049	-0.9532	0.3405	0.7282	-0.0009	0.0049	-0.1915	0.8482	0.9357	-0.0016	0.0049	-0.3206	0.7485	0.8815	-0.002	0.0049	-0.4015	0.688	0.8663	-0.0022	0.0049	-0.4553	0.6489	0.8448
Mean thickness of isthmuscingulate (histone-pathway PRS)	0.0031	0.0048	0.6381	0.5234	0.8534	0.0031	0.0048	0.6318	0.5275	0.8534	0.0015	0.0048	0.3163	0.7517	0.9211	0.0048	0.0048	0.9896	0.3224	0.8114	0.0048	0.0048	0.9884	0.3229	0.8114
Mean thickness of isthmuscingulate (histone-WG PRS)	-0.0044	0.0049	-0.9042	0.3659	0.8263	-0.002	0.0049	-0.399	0.6899	0.9211	-0.0027	0.0049	-0.5433	0.5869	0.8843	-0.0033	0.0049	-0.6745	0.5	0.8534	-0.0036	0.0049	-0.7212	0.4708	0.8534
Mean thickness of isthmuscingulate (postsyndens-pathway PRS)	0.0118	0.0049	2.4272	0.01522	0.2253	0.0096	0.0049	1.9848	0.04718	0.2861	0.0104	0.0049	2.1329	0.03294	0.276	0.0115	0.0049	2.3598	0.01829	0.2253	0.0118	0.0049	2.4234	0.01538	0.2253
Mean thickness of isthmuscingulate (postsyndens-WG PRS)	-0.0065	0.0049	-1.334	0.1822	0.6074	-0.0034	0.0049	-0.6982	0.4851	0.8296	-0.0046	0.0049	-0.9289	0.353	0.7827	-0.0052	0.0049	-1.0502	0.2936	0.7633	-0.0054	0.0049	-1.0987	0.2719	0.7633
Mean thickness of isthmuscingulate (postsynmemb-pathway PRS)	0.0049	0.0049	0.9993	0.3176	0.5129	-0.0016	0.0049	-0.326	0.7444	0.8362	-0.0016	0.0049	-0.3344	0.7381	0.8343	-0.0015	0.0049	-0.3148	0.7529	0.8366	-0.0014	0.0049	-0.2837	0.7767	0.8533
Mean thickness of isthmuscingulate (postsynmemb-WG PRS)	-0.005	0.0049	-1.0209	0.3073	0.5067	-0.001	0.0049	-0.1962	0.8445	0.8874	-0.0019	0.0049	-0.3875	0.6984	0.8129	-0.0024	0.0049	-0.4784	0.6323	0.7748	-0.0026	0.0049	-0.5185	0.6041	0.7613
Mean thickness of lateraloccipital (axon-pathway PRS)	0.0024	0.0052	0.4659	0.6413	0.8955	0.0018	0.0052	0.3441	0.7308	0.9172	0.0045	0.0052	0.8682	0.3853	0.7692	0.0033	0.0052	0.6492	0.5162	0.8127	0.0033	0.0052	0.6355	0.5251	0.8181
Mean thickness of lateraloccipital (axon-WG PRS)	0.0017	0.0052	0.3202	0.7488	0.9216	-0.0011	0.0052	-0.2037	0.8386	0.9411	-0.0026	0.0052	-0.4936	0.6216	0.888	-0.0009	0.0052	-0.1732	0.8625	0.9411	-0.0013	0.0052	-0.2437	0.8075	0.941
Mean thickness of lateraloccipital (dendspine-pathway PRS)	-0.002	0.0051	-0.384	0.701	0.8693	-0.005	0.0051	-0.9823	0.326	0.7282	-0.0025	0.0051	-0.4944	0.621	0.8263	-0.003	0.0051	-0.5877	0.5567	0.7945	-0.0033	0.0051	-0.6392	0.5227	0.7784
Mean thickness of lateraloccipital (dendspine-WG PRS)	0.0028	0.0052	0.5402	0.5891	0.8098	0.0007	0.0052	0.1329	0.8943	0.966	-0.0004	0.0052	-0.0718	0.9427	0.9691	0.0013	0.0052	0.2421	0.8087	0.9191	0.0009	0.0052	0.1719	0.8635	0.9459
Mean thickness of lateraloccipital (histone-pathway PRS)	0.0027	0.0051	0.531	0.5954	0.8874	-0.0013	0.0051	-0.2559	0.798	0.928	-0.0013	0.0051	-0.2543	0.7993	0.928	0.0028	0.0051	0.5483	0.5835	0.8843	0.0018	0.0051	0.3553	0.7224	0.9211
Mean thickness of lateraloccipital (histone-WG PRS)	0.0016	0.0052	0.3159	0.7521	0.9211	-0.0007	0.0052	-0.141	0.8878	0.9608	-0.0013	0.0052	-0.2543	0.7993	0.928	-0.0001	0.0052	-0.0247	0.9803	0.9919	-0.0005	0.0052	-0.0938	0.9253	0.9723
Mean thickness of lateraloccipital (postsyndens-pathway PRS)	-0.0037	0.0051	-0.7129	0.4759	0.8296	-0.009	0.0051	-1.7455	0.0809	0.3826	-0.0071	0.0051	-1.3884	0.165	0.5793	-0.0043	0.0051	-0.8377	0.4022	0.8243	-0.0048	0.0051	-0.9275	0.3537	0.7827
Mean thickness of lateraloccipital (postsyndens-WG PRS)	0.0034	0.0052	0.6571	0.5111	0.8296	0.002	0.0052	0.3855	0.6999	0.9144	0.0007	0.0052	0.1339	0.8935	0.9584	0.0014	0.0052	0.2682	0.7885	0.9331	0.0011	0.0052	0.2115	0.8325	0.9461
Mean thickness of lateraloccipital (postsynmemb-pathway PRS)	-0.0115	0.0051	-2.2354	0.0254	0.3156	-0.0165	0.0051	-3.2195	0.001286	0.2509	-0.0161	0.0051	-3.1454	0.00166	0.2509	-0.0142	0.0051	-2.7785	0.005464	0.2823	-0.0145	0.0051	-2.8303	0.004653	0.2823
Mean thickness of lateraloccipital (postsynmemb-WG PRS)	0.0052	0.0052	1.0123	0.3114	0.5092	0.0036	0.0052	0.6975	0.4855	0.6767	0.0028	0.0052	0.53	0.5961	0.7604	0.0035	0.0052	0.6692	0.5034	0.6892	0.0032	0.0052	0.6182	0.5364	0.7137
Mean thickness of lateralorbitofrontal (axon-pathway PRS)	-0.0055	0.0051	-1.0803	0.28	0.6782	-0.0051	0.0051	-1.0076	0.3137	0.7052	-0.0042	0.0051	-0.8308	0.4061	0.7824	-0.0015	0.0051	-0.2985	0.7653	0.9286	-0.0011	0.0051	-0.2191	0.8266	0.9411
Mean thickness of lateralorbitofrontal (axon-WG PRS)	-0.0125	0.0051	-2.425	0.01531	0.2169	-0.0146	0.0052	-2.8288	0.004675	0.1678	-0.0142	0.0052	-2.7538	0.005895	0.1678	-0.0143	0.0052	-2.7636	0.00572	0.1678	-0.015	0.0052	-2.9046	0.00368	0.1678
Mean thickness of lateralorbitofrontal (dendspine-pathway PRS)	-0.0002	0.0051	-0.0486	0.9612	0.9738	-0.002	0.0051	-0.4034	0.6866	0.8663	-0.0005	0.0051	-0.1005	0.92	0.9673	0.0007	0.0051	0.1476	0.8827	0.9573	0.0005	0.0051	0.092	0.9267	0.9673
Mean thickness of lateralorbitofrontal (dendspine-WG PRS)	-0.0135	0.0051	-2.6415	0.008259	0.2064	-0.0153	0.0051	-2.9803	0.002882	0.2064	-0.0148	0.0051	-2.8843	0.003926	0.2064	-0.0141	0.0051	-2.7414	0.006122	0.2064	-0.0145	0.0051	-2.8219	0.004777	0.2064
Mean thickness of lateralorbitofrontal (histone-pathway PRS)	0.0044	0.005	0.8752	0.3815	0.8263	0.0008	0.005	0.1546	0.8771	0.9574	0.0017	0.005	0.3398	0.734	0.9211	0.0045	0.005	0.895	0.3708	0.8263	0.0035	0.005	0.6917	0.4892	0.8534
Mean thickness of lateralorbitofrontal (histone-WG PRS)	-0.0144	0.0051	-2.8199	0.004807	0.1863	-0.0161	0.0051	-3.1409	0.001686	0.1863	-0.0153	0.0051	-2.9874	0.002815	0.1863	-0.0145	0.0051	-2.8298	0.004661	0.1863	-0.015	0.0051	-2.9111	0.003604	0.1863
Mean thickness of lateralorbitofrontal (postsyndens-pathway PRS)	0.002	0.0051	0.4016	0.688	0.9144	0.0018	0.0051	0.3519	0.7249	0.921	0.0015	0.0051	0.3043	0.7609	0.9275	0.0027	0.0051	0.5292	0.5967	0.8643	0.0024	0.0051	0.4644	0.6424	0.889
Mean thickness of lateralorbitofrontal (postsyndens-WG PRS)	-0.0145	0.0051	-2.8385	0.004536	0.1406	-0.0166	0.0051	-3.2409	0.001193	0.09245	-0.0159	0.0051	-3.0881	0.002016	0.1059	-0.0153	0.0052	-2.9604	0.003075	0.1059	-0.0156	0.0052	-3.0313	0.002437	0.1059
Mean thickness of lateralorbitofrontal (postsynmemb-pathway PRS)	-0.0066	0.0051	-1.3006	0.1934	0.4234	-0.0088	0.0051	-1.7384	0.08215	0.3225	-0.0087	0.0051	-1.7167	0.08605	0.3225	-0.0064	0.0051	-1.2732	0.203	0.4339	-0.0067	0.0051	-1.3304	0.1834	0.42
Mean thickness of lateralorbitofrontal (postsynmemb-WG PRS)	-0.0119	0.0051	-2.3397	0.0193	0.3156	-0.0137	0.0051	-2.6831	0.007299	0.294	-0.0132	0.0051	-2.577	0.00997	0.3091	-0.013	0.0051	-2.5197	0.01175	0.3151	-0.0133	0.0051	-2.5832	0.009794	0.3091
Mean thickness of lingual (axon-pathway PRS)	0.0064	0.0051	1.2609	0.2074	0.5952	0.0045	0.0051	0.8846	0.3764	0.7692	0.0044	0.0051	0.8677	0.3855	0.7692	0.0066	0.0051	1.3024	0.1928	0.5768	0.0069	0.0051	1.364	0.1726	0.5632
Mean thickness of lingual (axon-WG PRS)	0.0043	0.0051	0.837	0.4026	0.7824	0.0041	0.0051	0.8085	0.4188	0.7858	0.0024	0.0051	0.4618	0.6442	0.8955	0.0026	0.0051	0.5041	0.6142	0.8856	0.0014	0.0051	0.2766	0.7821	0.9286
Mean thickness of lingual (dendspine-pathway PRS)	0.0047	0.005	0.9391	0.3477	0.7282	0.002	0.005	0.3947	0.693	0.8663	0.0037	0.005	0.7416	0.4583	0.7457	0.0022	0.005	0.4385	0.661	0.8511	0.0017	0.005	0.3355	0.7372	0.8815
Mean thickness of lingual (dendspine-WG PRS)	0.0052	0.0051	1.0126	0.3113	0.7282	0.0048	0.0051	0.9489	0.3427	0.7282	0.003	0.0051	0.581	0.5612	0.7945	0.0045	0.0051	0.8714	0.3836	0.7379	0.0035	0.0051	0.6818	0.4954	0.7717
Mean thickness of lingual (histone-pathway PRS)	0.0013	0.005	0.2578	0.7965	0.928	-0.0018	0.005	-0.3558	0.722	0.9211	-0.0016	0.005	-0.3175	0.7509	0.9211	0.0026	0.005	0.5211	0.6023	0.8933	0.0025	0.005	0.5063	0.6127	0.8964
Mean thickness of lingual (histone-WG PRS)	0.0056	0.0051	1.1071	0.2683	0.7948	0.0053	0.0051	1.0395	0.2986	0.808	0.0037	0.0051	0.7293	0.4658	0.8534	0.0045	0.0051	0.8749	0.3816	0.8263	0.0034	0.0051	0.6644	0.5064	0.8534
Mean thickness of lingual (postsyndens-pathway PRS)	0.0038	0.0051	0.7527	0.4516	0.8272	-0.0012	0.0051	-0.2304	0.8177	0.945	0.002	0.005	0.3866	0.699	0.9144	0.002	0.005	0.3965	0.6917	0.9144	0.0014	0.005	0.2767	0.782	0.9331
Mean thickness of lingual (postsyndens-WG PRS)	0.0052	0.0051	1.0156	0.3098	0.7633	0.0056	0.0051	1.1003	0.2712	0.7633	0.0032	0.0051	0.6152	0.5384	0.8345	0.0042	0.0051	0.809	0.4185	0.8245	0.0033	0.0051	0.6456	0.5185	0.8296
Mean thickness of lingual (postsynmemb-pathway PRS)	0.0006	0.005	0.1227	0.9024	0.9263	-0.0022	0.005	-0.4367	0.6624	0.7963	-0.002	0.005	-0.397	0.6914	0.8129	-0.001	0.005	-0.1969	0.8439	0.8874	-0.0016	0.005	-0.3148	0.7529	0.8366
Mean thickness of lingual (postsynmemb-WG PRS)	0.0059	0.0051	1.1533	0.2488	0.4564	0.0057	0.0051	1.1233	0.2613	0.471	0.0041	0.0051	0.8041	0.4213	0.6183	0.0048	0.0051	0.9446	0.3449	0.5373	0.004	0.0051	0.787	0.4313	0.619
Mean thickness of medialorbitofrontal (axon-pathway PRS)	-0.0036	0.0048	-0.749	0.4538	0.8014	-0.0023	0.0048	-0.4738	0.6356	0.8955	-0.0012	0.0048	-0.2516	0.8014	0.9375	0.0011	0.0048	0.2263	0.821	0.9411	0.0007	0.0048	0.139	0.8894	0.9411
Mean thickness of medialorbitofrontal (axon-WG PRS)	-0.0131	0.0049	-2.7074	0.006785	0.1678	-0.0131	0.0049	-2.6905	0.007139	0.1678	-0.0147	0.0049	-3.0143	0.002577	0.1678	-0.0158	0.0049	-3.2409	0.001193	0.1678	-0.0167	0.0049	-3.423	0.0006201	0.1678
Mean thickness of medialorbitofrontal (dendspine-pathway PRS)	-0.0027	0.0048	-0.5603	0.5753	0.7997	-0.0036	0.0048	-0.7605	0.447	0.7457	-0.0012	0.0048	-0.2412	0.8094	0.9191	-0.0004	0.0048	-0.0934	0.9256	0.9673	-0.001	0.0048	-0.2132	0.8312	0.9296
Mean thickness of medialorbitofrontal (dendspine-WG PRS)	-0.0132	0.0048	-2.7289	0.006357	0.2064	-0.0127	0.0048	-2.6255	0.008656	0.2064	-0.0145	0.0049	-2.9801	0.002884	0.2064	-0.0148	0.0049	-3.0399	0.002369	0.2064	-0.0156	0.0049	-3.2143	0.001309	0.2064
Mean thickness of medialorbitofrontal (histone-pathway PRS)	-0.0065	0.0048	-1.3694	0.1709	0.6879	-0.0095	0.0048	-1.9981	0.04571	0.3535	-0.01	0.0048	-2.095	0.03618	0.3535	-0.0051	0.0048	-1.0803	0.28	0.7963	-0.0061	0.0048	-1.2856	0.1986	0.7415
Mean thickness of medialorbitofrontal (histone-WG PRS)	-0.0132	0.0048	-2.7365	0.006213	0.214	-0.0126	0.0048	-2.5965	0.009421	0.2434	-0.0139	0.0048	-2.8633	0.004195	0.1863	-0.0146	0.0049	-3.0046	0.002662	0.1863	-0.0154	0.0049	-3.1795	0.001477	0.1863
Mean thickness of medialorbitofrontal (postsyndens-pathway PRS)	0.001	0.0048	0.1993	0.842	0.9461	0.0024	0.0048	0.4985	0.6182	0.8701	0.0027	0.0048	0.5557	0.5784	0.858	0.0031	0.0048	0.6405	0.5219	0.8296	0.0026	0.0048	0.5423	0.5876	0.8633
Mean thickness of medialorbitofrontal (postsyndens-WG PRS)	-0.0143	0.0048	-2.9613	0.003065	0.1059	-0.0146	0.0049	-3.0098	0.002616	0.1059	-0.0158	0.0049	-3.2596	0.001117	0.09245	-0.0163	0.0049	-3.346	0.0008208	0.09245	-0.017	0.0049	-3.4965	0.0004721	0.09245
Mean thickness of medialorbitofrontal (postsynmemb-pathway PRS)	-0.0077	0.0048	-1.5985	0.11	0.3375	-0.0088	0.0048	-1.8437	0.06523	0.3225	-0.0072	0.0048	-1.5123	0.1305	0.3749	-0.0049	0.0048	-1.0345	0.3009	0.5043	-0.0051	0.0048	-1.064	0.2873	0.5004
Mean thickness of medialorbitofrontal (postsynmemb-WG PRS)	-0.0116	0.0048	-2.4058	0.01614	0.3156	-0.0112	0.0048	-2.3205	0.02032	0.3156	-0.0129	0.0048	-2.6701	0.007588	0.294	-0.0139	0.0049	-2.8532	0.004331	0.2823	-0.0147	0.0049	-3.0324	0.002428	0.2509
Mean thickness of middletemporal (axon-pathway PRS)	-0.0031	0.0048	-0.645	0.5189	0.8127	-0.0016	0.0048	-0.3452	0.7299	0.9172	-0.0014	0.0048	-0.2915	0.7707	0.9286	-0.0008	0.0048	-0.1777	0.859	0.9411	-0.0006	0.0048	-0.1178	0.9063	0.9523
Mean thickness of middletemporal (axon-WG PRS)	-0.0077	0.0048	-1.5978	0.1101	0.4491	-0.0098	0.0048	-2.0375	0.0416	0.2744	-0.0104	0.0048	-2.1504	0.03153	0.2384	-0.0106	0.0048	-2.2009	0.02775	0.2206	-0.011	0.0048	-2.2849	0.02233	0.2169
Mean thickness of middletemporal (dendspine-pathway PRS)	-0.0006	0.0047	-0.1204	0.9042	0.9673	-0.0024	0.0047	-0.5081	0.6114	0.8208	-0.0003	0.0047	-0.0614	0.9511	0.9691	0.0005	0.0047	0.0995	0.9207	0.9673	0.0001	0.0047	0.0254	0.9798	0.9861
Mean thickness of middletemporal (dendspine-WG PRS)	-0.0084	0.0048	-1.7473	0.08059	0.4517	-0.0095	0.0048	-1.9725	0.04857	0.3501	-0.0102	0.0048	-2.1163	0.03433	0.3168	-0.0101	0.0048	-2.1047	0.03532	0.3168	-0.0103	0.0048	-2.1457	0.0319	0.3168
Mean thickness of middletemporal (histone-pathway PRS)	-0.0047	0.0047	-1.001	0.3168	0.8114	-0.0047	0.0047	-1.0051	0.3149	0.8114	-0.0045	0.0047	-0.9487	0.3428	0.8263	-0.0008	0.0047	-0.1597	0.8731	0.9564	-0.0011	0.0047	-0.2238	0.8229	0.9354
Mean thickness of middletemporal (histone-WG PRS)	-0.0084	0.0048	-1.7568	0.07897	0.4371	-0.0097	0.0048	-2.0206	0.04333	0.3535	-0.01	0.0048	-2.0918	0.03646	0.3535	-0.0102	0.0048	-2.1317	0.03304	0.3535	-0.0105	0.0048	-2.1856	0.02885	0.3535
Mean thickness of middletemporal (postsyndens-pathway PRS)	-0.0027	0.0047	-0.5795	0.5622	0.8505	-0.0017	0.0047	-0.3637	0.7161	0.9144	-0.0006	0.0047	-0.1225	0.9025	0.959	0.0004	0.0047	0.0849	0.9323	0.9722	-0.0002	0.0047	-0.0361	0.9712	0.9966
Mean thickness of middletemporal (postsyndens-WG PRS)	-0.0079	0.0048	-1.6514	0.09866	0.4433	-0.0099	0.0048	-2.0535	0.04003	0.2811	-0.0104	0.0048	-2.1731	0.02978	0.2638	-0.0105	0.0048	-2.1773	0.02947	0.2638	-0.0106	0.0048	-2.201	0.02774	0.2606
Mean thickness of middletemporal (postsynmemb-pathway PRS)	-0.01	0.0047	-2.1093	0.03493	0.3156	-0.0068	0.0047	-1.4444	0.1486	0.3904	-0.0058	0.0047	-1.2354	0.2167	0.4389	-0.0059	0.0047	-1.2516	0.2107	0.4389	-0.0065	0.0047	-1.3724	0.1699	0.4087
Mean thickness of middletemporal (postsynmemb-WG PRS)	-0.0055	0.0048	-1.1609	0.2457	0.4564	-0.0083	0.0048	-1.7231	0.08488	0.3225	-0.0089	0.0048	-1.8503	0.06427	0.3225	-0.0088	0.0048	-1.8387	0.06596	0.3225	-0.0089	0.0048	-1.8577	0.06323	0.3225
Mean thickness of parahippocampal (axon-pathway PRS)	0.009	0.005	1.7949	0.07268	0.3596	0.0123	0.005	2.468	0.01359	0.2169	0.0125	0.005	2.5006	0.0124	0.2169	0.0136	0.005	2.734	0.00626	0.1678	0.0134	0.005	2.6956	0.00703	0.1678
Mean thickness of parahippocampal (axon-WG PRS)	0.0044	0.005	0.87	0.3843	0.7692	0.003	0.005	0.5969	0.5506	0.8367	0.0011	0.005	0.216	0.829	0.9411	0.0013	0.0051	0.267	0.7895	0.9306	0.0009	0.0051	0.1836	0.8543	0.9411
Mean thickness of parahippocampal (dendspine-pathway PRS)	0.0019	0.005	0.3843	0.7008	0.8693	0.001	0.005	0.1929	0.847	0.9357	0.0025	0.0049	0.5077	0.6117	0.8208	0.0041	0.0049	0.8372	0.4025	0.7379	0.0036	0.0049	0.7197	0.4717	0.7499
Mean thickness of parahippocampal (dendspine-WG PRS)	0.0082	0.005	1.633	0.1025	0.4887	0.0077	0.005	1.5434	0.1227	0.5453	0.0056	0.005	1.1207	0.2624	0.7282	0.0057	0.005	1.1258	0.2602	0.7282	0.0053	0.005	1.0625	0.288	0.7282
Mean thickness of parahippocampal (histone-pathway PRS)	-0.0027	0.0049	-0.5445	0.5861	0.8843	-0.0056	0.0049	-1.1342	0.2567	0.7948	-0.0072	0.0049	-1.4515	0.1466	0.6314	-0.0032	0.0049	-0.656	0.5118	0.8534	-0.0038	0.0049	-0.7802	0.4353	0.8483
Mean thickness of parahippocampal (histone-WG PRS)	0.0082	0.005	1.6378	0.1015	0.4971	0.0079	0.005	1.586	0.1127	0.5217	0.0061	0.005	1.2179	0.2233	0.774	0.006	0.005	1.1947	0.2322	0.774	0.0057	0.005	1.1296	0.2587	0.7948
Mean thickness of parahippocampal (postsyndens-pathway PRS)	0.0029	0.005	0.5827	0.5601	0.8505	0.0011	0.005	0.2162	0.8288	0.9461	0.0025	0.005	0.4955	0.6203	0.8701	0.003	0.005	0.6019	0.5472	0.844	0.0029	0.005	0.5902	0.5551	0.8505
Mean thickness of parahippocampal (postsyndens-WG PRS)	0.0074	0.005	1.48	0.1389	0.5126	0.0075	0.005	1.5011	0.1333	0.5045	0.0053	0.005	1.0621	0.2882	0.7633	0.0056	0.005	1.1057	0.2689	0.7633	0.0052	0.005	1.0319	0.3021	0.7633
Mean thickness of parahippocampal (postsynmemb-pathway PRS)	-0.0029	0.005	-0.5934	0.5529	0.7263	-0.0049	0.005	-0.9957	0.3194	0.513	-0.0051	0.005	-1.0302	0.3029	0.5049	-0.0023	0.005	-0.4652	0.6418	0.7833	-0.0022	0.005	-0.4457	0.6558	0.7941
Mean thickness of parahippocampal (postsynmemb-WG PRS)	0.0089	0.005	1.7769	0.0756	0.3225	0.0089	0.005	1.7866	0.07402	0.3225	0.0069	0.005	1.372	0.1701	0.4087	0.0065	0.005	1.2977	0.1944	0.4234	0.0062	0.005	1.2252	0.2205	0.4389
Mean thickness of paracentral (axon-pathway PRS)	-0.0042	0.0052	-0.8155	0.4148	0.7858	-0.0038	0.0052	-0.7368	0.4612	0.8033	-0.0039	0.0052	-0.7599	0.4473	0.8014	-0.0034	0.0052	-0.6538	0.5133	0.8127	-0.0031	0.0051	-0.6037	0.546	0.8361
Mean thickness of paracentral (axon-WG PRS)	0.0031	0.0052	0.5897	0.5554	0.8372	-0.0011	0.0052	-0.2076	0.8356	0.9411	-0.003	0.0052	-0.5663	0.5712	0.8442	-0.006	0.0052	-1.1571	0.2473	0.6441	-0.0069	0.0052	-1.319	0.1872	0.5768
Mean thickness of paracentral (dendspine-pathway PRS)	0.0056	0.0051	1.0981	0.2721	0.7282	0.0025	0.0051	0.4829	0.6292	0.8336	0.0054	0.0051	1.0509	0.2933	0.7282	0.0062	0.0051	1.2202	0.2224	0.7282	0.006	0.0051	1.1796	0.2382	0.7282
Mean thickness of paracentral (dendspine-WG PRS)	0.0005	0.0052	0.0994	0.9209	0.9673	-0.0028	0.0052	-0.5324	0.5945	0.8098	-0.0048	0.0052	-0.9193	0.3579	0.7282	-0.0072	0.0052	-1.3909	0.1643	0.6613	-0.0079	0.0052	-1.5201	0.1285	0.5456
Mean thickness of paracentral (histone-pathway PRS)	-0.0023	0.0051	-0.4555	0.6488	0.9103	-0.0035	0.0051	-0.689	0.4908	0.8534	-0.0016	0.0051	-0.3078	0.7582	0.9211	-0.0001	0.0051	-0.0172	0.9863	0.9919	-0.0011	0.0051	-0.2188	0.8268	0.9354
Mean thickness of paracentral (histone-WG PRS)	0.0015	0.0052	0.2882	0.7732	0.9218	-0.0022	0.0052	-0.4311	0.6664	0.9141	-0.0041	0.0052	-0.7894	0.4299	0.8483	-0.0065	0.0052	-1.2458	0.2129	0.774	-0.0072	0.0052	-1.3813	0.1672	0.6877
Mean thickness of paracentral (postsyndens-pathway PRS)	0.0033	0.0051	0.6528	0.5139	0.8296	0.0003	0.0051	0.0656	0.9477	0.9788	-0.0001	0.0051	-0.0259	0.9793	0.9966	0.0019	0.0051	0.3708	0.7108	0.9144	0.0016	0.0051	0.3159	0.7521	0.9275
Mean thickness of paracentral (postsyndens-WG PRS)	0.0006	0.0052	0.1071	0.9147	0.959	-0.0024	0.0052	-0.4548	0.6492	0.8945	-0.004	0.0052	-0.7762	0.4376	0.8272	-0.0071	0.0052	-1.3592	0.1741	0.5943	-0.0078	0.0052	-1.4882	0.1367	0.5106
Mean thickness of paracentral (postsynmemb-pathway PRS)	-0.0052	0.0051	-1.0223	0.3066	0.5067	-0.0095	0.0051	-1.8605	0.06282	0.3225	-0.0106	0.0051	-2.0756	0.03794	0.3156	-0.0094	0.0051	-1.8415	0.06556	0.3225	-0.0092	0.0051	-1.7954	0.0726	0.3225
Mean thickness of paracentral (postsynmemb-WG PRS)	0.003	0.0052	0.579	0.5626	0.7297	0	0.0052	0.0014	0.9989	0.9989	-0.0016	0.0052	-0.3049	0.7604	0.8419	-0.0045	0.0052	-0.868	0.3854	0.5828	-0.0053	0.0052	-1.0105	0.3123	0.5092
Mean thickness of parsopercularis (axon-pathway PRS)	-0.0007	0.0049	-0.1421	0.887	0.9411	0.0008	0.0049	0.1689	0.8659	0.9411	0.0004	0.0049	0.0723	0.9423	0.9665	0.002	0.0049	0.4031	0.6869	0.9061	0.0024	0.0049	0.4842	0.6282	0.8933
Mean thickness of parsopercularis (axon-WG PRS)	-0.005	0.005	-1.0127	0.3112	0.7052	-0.0102	0.005	-2.0479	0.04057	0.2734	-0.0101	0.005	-2.0269	0.04268	0.2757	-0.0111	0.005	-2.216	0.0267	0.2206	-0.0116	0.005	-2.3303	0.0198	0.2169
Mean thickness of parsopercularis (dendspine-pathway PRS)	0.005	0.0049	1.0191	0.3082	0.7282	0.0023	0.0049	0.464	0.6426	0.8432	0.0037	0.0049	0.7514	0.4524	0.7457	0.0049	0.0049	0.9982	0.3182	0.7282	0.0045	0.0049	0.932	0.3513	0.7282
Mean thickness of parsopercularis (dendspine-WG PRS)	-0.0066	0.0049	-1.3302	0.1835	0.6871	-0.0103	0.005	-2.0776	0.03775	0.3168	-0.0102	0.005	-2.0661	0.03883	0.3168	-0.0105	0.005	-2.119	0.0341	0.3168	-0.0109	0.005	-2.196	0.0281	0.3168
Mean thickness of parsopercularis (histone-pathway PRS)	-0.0027	0.0049	-0.5489	0.5831	0.8843	-0.0045	0.0049	-0.933	0.3508	0.8263	-0.0033	0.0049	-0.6871	0.4921	0.8534	0.0006	0.0049	0.1311	0.8957	0.9608	-0.0002	0.0049	-0.0471	0.9624	0.9879
Mean thickness of parsopercularis (histone-WG PRS)	-0.0058	0.0049	-1.1723	0.2411	0.7933	-0.0096	0.0049	-1.9466	0.05159	0.3625	-0.0095	0.0049	-1.9287	0.05378	0.3625	-0.01	0.005	-2.0156	0.04385	0.3535	-0.0104	0.005	-2.0957	0.03612	0.3535
Mean thickness of parsopercularis (postsyndens-pathway PRS)	-0.0037	0.0049	-0.749	0.4538	0.8272	-0.0048	0.0049	-0.9825	0.3259	0.7702	-0.005	0.0049	-1.0224	0.3066	0.7633	-0.0033	0.0049	-0.6678	0.5043	0.8296	-0.0031	0.0049	-0.6432	0.5201	0.8296
Mean thickness of parsopercularis (postsyndens-WG PRS)	-0.0051	0.0049	-1.0355	0.3004	0.7633	-0.0088	0.005	-1.7792	0.07522	0.3822	-0.0087	0.005	-1.7497	0.08018	0.3826	-0.0093	0.005	-1.8766	0.06058	0.3295	-0.0098	0.005	-1.9695	0.04891	0.2861
Mean thickness of parsopercularis (postsynmemb-pathway PRS)	-0.0086	0.0049	-1.7646	0.07764	0.3225	-0.0097	0.0049	-1.9878	0.04684	0.3207	-0.0091	0.0049	-1.8607	0.0628	0.3225	-0.009	0.0049	-1.8321	0.06695	0.3225	-0.0092	0.0049	-1.8797	0.06016	0.3225
Mean thickness of parsopercularis (postsynmemb-WG PRS)	-0.0031	0.0049	-0.6345	0.5258	0.7079	-0.0071	0.0049	-1.4443	0.1487	0.3904	-0.0074	0.005	-1.493	0.1354	0.3749	-0.0077	0.005	-1.5533	0.1204	0.3623	-0.0081	0.005	-1.6316	0.1028	0.3254
Mean thickness of parsorbitalis (axon-pathway PRS)	-0.0057	0.0049	-1.1772	0.2391	0.639	-0.0047	0.0049	-0.9757	0.3292	0.7239	-0.0047	0.0049	-0.9631	0.3355	0.7267	-0.0033	0.0049	-0.6813	0.4957	0.8127	-0.0029	0.0049	-0.6015	0.5475	0.8361
Mean thickness of parsorbitalis (axon-WG PRS)	-0.0057	0.0049	-1.1653	0.2439	0.6441	-0.0084	0.0049	-1.7142	0.0865	0.4117	-0.0092	0.0049	-1.863	0.06247	0.3458	-0.0097	0.0049	-1.9633	0.04962	0.2958	-0.0101	0.0049	-2.0527	0.04011	0.2734
Mean thickness of parsorbitalis (dendspine-pathway PRS)	0.0043	0.0048	0.8901	0.3734	0.7373	0.0006	0.0048	0.128	0.8981	0.9667	0.0024	0.0048	0.503	0.615	0.8217	0.003	0.0048	0.6148	0.5387	0.784	0.0023	0.0048	0.4763	0.6339	0.8362
Mean thickness of parsorbitalis (dendspine-WG PRS)	-0.0084	0.0049	-1.7273	0.08413	0.4517	-0.0094	0.0049	-1.9272	0.05397	0.3637	-0.0104	0.0049	-2.13	0.03318	0.3168	-0.0105	0.0049	-2.1405	0.03233	0.3168	-0.0107	0.0049	-2.1755	0.0296	0.3168
Mean thickness of parsorbitalis (histone-pathway PRS)	0.0017	0.0048	0.3567	0.7213	0.9211	0	0.0048	0.0101	0.9919	0.9919	0.0005	0.0048	0.1028	0.9181	0.9681	0.001	0.0048	0.2006	0.841	0.9418	-0.0001	0.0048	-0.0126	0.99	0.9919
Mean thickness of parsorbitalis (histone-WG PRS)	-0.0078	0.0049	-1.6034	0.1088	0.5112	-0.0094	0.0049	-1.9367	0.05279	0.3625	-0.0102	0.0049	-2.086	0.03698	0.3535	-0.0101	0.0049	-2.0688	0.03857	0.3535	-0.0104	0.0049	-2.1127	0.03463	0.3535
Mean thickness of parsorbitalis (postsyndens-pathway PRS)	0.0021	0.0048	0.4316	0.666	0.9023	0.0016	0.0048	0.3383	0.7352	0.9227	0.0003	0.0048	0.0623	0.9504	0.9788	-0.0007	0.0048	-0.1544	0.8773	0.9476	-0.0013	0.0048	-0.2727	0.7851	0.9331
Mean thickness of parsorbitalis (postsyndens-WG PRS)	-0.0088	0.0049	-1.7939	0.07284	0.3763	-0.0103	0.0049	-2.105	0.0353	0.2806	-0.0105	0.0049	-2.1383	0.0325	0.276	-0.0102	0.0049	-2.0764	0.03787	0.2811	-0.0104	0.0049	-2.1154	0.0344	0.2806
Mean thickness of parsorbitalis (postsynmemb-pathway PRS)	-0.0007	0.0048	-0.1458	0.8841	0.9176	-0.0024	0.0048	-0.5069	0.6122	0.7672	-0.0024	0.0048	-0.4917	0.623	0.7725	-0.0016	0.0048	-0.3397	0.7341	0.8336	-0.0018	0.0048	-0.3738	0.7086	0.8135
Mean thickness of parsorbitalis (postsynmemb-WG PRS)	-0.0075	0.0049	-1.5362	0.1245	0.3675	-0.0091	0.0049	-1.8574	0.06326	0.3225	-0.0099	0.0049	-2.023	0.04308	0.3156	-0.01	0.0049	-2.0368	0.04168	0.3156	-0.0102	0.0049	-2.0847	0.0371	0.3156
Mean thickness of parstriangularis (axon-pathway PRS)	-0.005	0.005	-0.9947	0.3199	0.7134	-0.0048	0.005	-0.9618	0.3362	0.7267	-0.0044	0.005	-0.8819	0.3778	0.7692	-0.0039	0.005	-0.7876	0.4309	0.7858	-0.0034	0.005	-0.6915	0.4893	0.8127
Mean thickness of parstriangularis (axon-WG PRS)	-0.0113	0.005	-2.2452	0.02476	0.2169	-0.0093	0.005	-1.8376	0.06613	0.3596	-0.0087	0.005	-1.7215	0.08517	0.4117	-0.0085	0.0051	-1.6748	0.09398	0.4117	-0.0091	0.0051	-1.8094	0.0704	0.3596
Mean thickness of parstriangularis (dendspine-pathway PRS)	0.0007	0.005	0.1469	0.8832	0.9573	-0.0015	0.005	-0.2927	0.7697	0.8937	0.0001	0.005	0.0154	0.9877	0.9877	0.0003	0.0049	0.0584	0.9534	0.9691	0.0001	0.0049	0.0163	0.987	0.9877
Mean thickness of parstriangularis (dendspine-WG PRS)	-0.0133	0.005	-2.6618	0.007776	0.2064	-0.0104	0.005	-2.0818	0.03737	0.3168	-0.0098	0.005	-1.941	0.05227	0.3601	-0.0091	0.005	-1.8038	0.07128	0.4249	-0.0095	0.005	-1.8916	0.05856	0.3782
Mean thickness of parstriangularis (histone-pathway PRS)	-0.0065	0.0049	-1.311	0.1899	0.7178	-0.0103	0.0049	-2.0906	0.03657	0.3535	-0.0091	0.0049	-1.8505	0.06425	0.422	-0.0038	0.0049	-0.7674	0.4429	0.8493	-0.0053	0.0049	-1.0729	0.2833	0.7983
Mean thickness of parstriangularis (histone-WG PRS)	-0.0126	0.005	-2.5174	0.01183	0.2619	-0.01	0.005	-1.9886	0.04676	0.3535	-0.0091	0.005	-1.81	0.0703	0.4359	-0.0089	0.005	-1.7688	0.07693	0.4371	-0.0093	0.005	-1.8413	0.06558	0.422
Mean thickness of parstriangularis (postsyndens-pathway PRS)	0.0009	0.005	0.1816	0.8559	0.9461	0	0.005	0.0028	0.9977	0.9986	0.0002	0.005	0.0321	0.9744	0.9966	0.0006	0.005	0.1113	0.9114	0.959	0.0005	0.005	0.1096	0.9127	0.959
Mean thickness of parstriangularis (postsyndens-WG PRS)	-0.0141	0.005	-2.808	0.004988	0.1406	-0.0112	0.005	-2.2282	0.02587	0.2506	-0.0102	0.005	-2.032	0.04216	0.2811	-0.0096	0.005	-1.9033	0.05701	0.3156	-0.0101	0.005	-1.9943	0.04612	0.286
Mean thickness of parstriangularis (postsynmemb-pathway PRS)	-0.0061	0.005	-1.2242	0.2209	0.4389	-0.0098	0.005	-1.9811	0.04759	0.3207	-0.0087	0.005	-1.7527	0.07966	0.3225	-0.0088	0.005	-1.7715	0.0765	0.3225	-0.009	0.005	-1.8156	0.06944	0.3225
Mean thickness of parstriangularis (postsynmemb-WG PRS)	-0.0115	0.005	-2.2953	0.02172	0.3156	-0.0083	0.005	-1.6649	0.09595	0.3228	-0.0077	0.005	-1.5436	0.1227	0.3657	-0.0072	0.005	-1.4296	0.1528	0.3915	-0.0076	0.005	-1.5062	0.132	0.3749
Mean thickness of pericalcarine (axon-pathway PRS)	0.0008	0.005	0.1549	0.8769	0.9411	-0.0004	0.005	-0.0796	0.9366	0.9665	0.0005	0.005	0.1022	0.9186	0.9588	0.0017	0.005	0.3466	0.7289	0.9172	0.0021	0.005	0.4204	0.6742	0.9061
Mean thickness of pericalcarine (axon-WG PRS)	-0.001	0.0051	-0.2043	0.8381	0.9411	-0.0046	0.0051	-0.9151	0.3602	0.7544	-0.0059	0.0051	-1.1595	0.2463	0.6441	-0.0073	0.0051	-1.4373	0.1507	0.5274	-0.0079	0.0051	-1.5475	0.1217	0.4793
Mean thickness of pericalcarine (dendspine-pathway PRS)	-0.0046	0.005	-0.9252	0.3549	0.7282	-0.0067	0.005	-1.3562	0.1751	0.6869	-0.0052	0.005	-1.0396	0.2985	0.7282	-0.0075	0.005	-1.5108	0.1309	0.5482	-0.0076	0.005	-1.5254	0.1272	0.5456
Mean thickness of pericalcarine (dendspine-WG PRS)	0.0002	0.005	0.0347	0.9724	0.9819	-0.0032	0.005	-0.6359	0.5248	0.7784	-0.0044	0.005	-0.8736	0.3824	0.7379	-0.0046	0.0051	-0.9098	0.3629	0.7282	-0.005	0.0051	-0.9934	0.3205	0.7282
Mean thickness of pericalcarine (histone-pathway PRS)	0.0045	0.005	0.9094	0.3631	0.8263	0.0017	0.005	0.3341	0.7383	0.9211	0.0017	0.005	0.34	0.7339	0.9211	0.0043	0.005	0.8742	0.382	0.8263	0.0042	0.005	0.8443	0.3985	0.8392
Mean thickness of pericalcarine (histone-WG PRS)	-0.0015	0.005	-0.3046	0.7606	0.9211	-0.005	0.005	-0.9852	0.3246	0.8114	-0.0058	0.005	-1.1515	0.2496	0.7933	-0.0067	0.0051	-1.3242	0.1855	0.7178	-0.0071	0.0051	-1.4051	0.16	0.6711
Mean thickness of pericalcarine (postsyndens-pathway PRS)	0.0009	0.005	0.1852	0.8531	0.9461	-0.0018	0.005	-0.3627	0.7168	0.9144	0.0013	0.005	0.2617	0.7935	0.9354	-0.0005	0.005	-0.1062	0.9154	0.959	-0.001	0.005	-0.1989	0.8424	0.9461
Mean thickness of pericalcarine (postsyndens-WG PRS)	-0.0011	0.005	-0.2276	0.82	0.945	-0.0042	0.005	-0.8363	0.403	0.8243	-0.0059	0.0051	-1.1733	0.2407	0.7333	-0.0058	0.0051	-1.1545	0.2483	0.7473	-0.0061	0.0051	-1.2089	0.2267	0.7171
Mean thickness of pericalcarine (postsynmemb-pathway PRS)	-0.0066	0.005	-1.3266	0.1847	0.42	-0.0063	0.005	-1.2682	0.2047	0.4347	-0.0058	0.005	-1.168	0.2428	0.4562	-0.0061	0.005	-1.2255	0.2204	0.4389	-0.0061	0.005	-1.2289	0.2191	0.4389
Mean thickness of pericalcarine (postsynmemb-WG PRS)	0.0006	0.005	0.1238	0.9015	0.9263	-0.0032	0.005	-0.6318	0.5275	0.7079	-0.0042	0.005	-0.8426	0.3995	0.5925	-0.005	0.0051	-0.9824	0.3259	0.5208	-0.0053	0.0051	-1.0472	0.295	0.5043
Mean thickness of postcentral (axon-pathway PRS)	0.0022	0.005	0.4313	0.6663	0.9061	0.0018	0.005	0.369	0.7121	0.9084	0.0019	0.005	0.3728	0.7093	0.9084	0.0021	0.005	0.4129	0.6797	0.9061	0.0019	0.005	0.3753	0.7074	0.9084
Mean thickness of postcentral (axon-WG PRS)	-0.0091	0.005	-1.8038	0.07128	0.3596	-0.0122	0.0051	-2.4049	0.01618	0.2169	-0.0121	0.0051	-2.3887	0.01692	0.2169	-0.0121	0.0051	-2.3868	0.017	0.2169	-0.0128	0.0051	-2.5278	0.01148	0.2169
Mean thickness of postcentral (dendspine-pathway PRS)	0.0061	0.005	1.2249	0.2206	0.7282	0.0013	0.005	0.2688	0.7881	0.9116	0.0044	0.005	0.8849	0.3762	0.7379	0.0043	0.005	0.8583	0.3908	0.7379	0.0043	0.005	0.8671	0.3859	0.7379
Mean thickness of postcentral (dendspine-WG PRS)	-0.0096	0.005	-1.917	0.05525	0.3644	-0.0114	0.005	-2.2705	0.02319	0.3168	-0.012	0.005	-2.3752	0.01755	0.3168	-0.0117	0.0051	-2.3228	0.02019	0.3168	-0.0124	0.0051	-2.4519	0.01422	0.2938
Mean thickness of postcentral (histone-pathway PRS)	-0.0001	0.005	-0.0157	0.9875	0.9919	-0.0038	0.005	-0.7586	0.4481	0.8523	-0.0034	0.005	-0.6811	0.4958	0.8534	-0.0016	0.005	-0.331	0.7406	0.9211	-0.0032	0.005	-0.6556	0.5121	0.8534
Mean thickness of postcentral (histone-WG PRS)	-0.0089	0.005	-1.7752	0.07588	0.4371	-0.0112	0.005	-2.2344	0.02546	0.3535	-0.0113	0.005	-2.2352	0.02541	0.3535	-0.0113	0.005	-2.2308	0.0257	0.3535	-0.0118	0.005	-2.3364	0.01947	0.3535
Mean thickness of postcentral (postsyndens-pathway PRS)	0.0039	0.005	0.7732	0.4394	0.8272	0.0023	0.005	0.4696	0.6387	0.889	0.0032	0.005	0.6527	0.514	0.8296	0.0041	0.005	0.8302	0.4064	0.8243	0.0035	0.005	0.7042	0.4813	0.8296
Mean thickness of postcentral (postsyndens-WG PRS)	-0.0099	0.005	-1.9704	0.0488	0.2861	-0.0121	0.005	-2.3902	0.01684	0.2253	-0.0121	0.005	-2.3951	0.01662	0.2253	-0.0124	0.0051	-2.4456	0.01447	0.2253	-0.0129	0.0051	-2.5409	0.01106	0.2253
Mean thickness of postcentral (postsynmemb-pathway PRS)	-0.0052	0.005	-1.0465	0.2954	0.5043	-0.0068	0.005	-1.3607	0.1736	0.4118	-0.0045	0.005	-0.9086	0.3636	0.5552	-0.0039	0.005	-0.7935	0.4275	0.619	-0.0046	0.005	-0.9237	0.3557	0.5458
Mean thickness of postcentral (postsynmemb-WG PRS)	-0.007	0.005	-1.4005	0.1614	0.4034	-0.0095	0.005	-1.895	0.05811	0.3225	-0.0101	0.005	-2.0135	0.04407	0.3156	-0.0105	0.0051	-2.0736	0.03812	0.3156	-0.011	0.0051	-2.1713	0.02992	0.3156
Mean thickness of posteriorcingulate (axon-pathway PRS)	0.0015	0.0048	0.3197	0.7492	0.9216	0.0041	0.0048	0.8421	0.3997	0.7824	0.0039	0.0048	0.8022	0.4225	0.7858	0.0009	0.0048	0.1951	0.8453	0.9411	0.0007	0.0048	0.1472	0.883	0.9411
Mean thickness of posteriorcingulate (axon-WG PRS)	-0.0042	0.0049	-0.855	0.3925	0.7751	-0.007	0.0049	-1.4342	0.1515	0.5274	-0.0072	0.0049	-1.4674	0.1423	0.5231	-0.0095	0.0049	-1.9432	0.052	0.299	-0.0106	0.0049	-2.1559	0.0311	0.2384
Mean thickness of posteriorcingulate (dendspine-pathway PRS)	-0.0026	0.0048	-0.5459	0.5851	0.8098	-0.0044	0.0048	-0.913	0.3613	0.7282	-0.0036	0.0048	-0.7493	0.4537	0.7457	-0.0036	0.0048	-0.7488	0.454	0.7457	-0.0043	0.0048	-0.9003	0.368	0.7312
Mean thickness of posteriorcingulate (dendspine-WG PRS)	-0.0028	0.0048	-0.5695	0.569	0.7982	-0.0045	0.0049	-0.9199	0.3576	0.7282	-0.0049	0.0049	-1.0164	0.3095	0.7282	-0.008	0.0049	-1.6498	0.099	0.4871	-0.0089	0.0049	-1.8259	0.06788	0.4139
Mean thickness of posteriorcingulate (histone-pathway PRS)	0.0023	0.0048	0.4909	0.6235	0.8964	0.0019	0.0048	0.4008	0.6886	0.9211	0.0017	0.0048	0.3608	0.7183	0.9211	0.0011	0.0048	0.2202	0.8257	0.9354	0.0009	0.0048	0.1854	0.8529	0.9443
Mean thickness of posteriorcingulate (histone-WG PRS)	-0.0036	0.0048	-0.751	0.4526	0.8534	-0.0055	0.0049	-1.1258	0.2603	0.7948	-0.0058	0.0049	-1.2028	0.229	0.774	-0.0089	0.0049	-1.8337	0.06671	0.422	-0.01	0.0049	-2.0468	0.04068	0.3535
Mean thickness of posteriorcingulate (postsyndens-pathway PRS)	0.0022	0.0048	0.4489	0.6535	0.8964	0.0047	0.0048	0.9779	0.3281	0.7702	0.0057	0.0048	1.1913	0.2336	0.7314	0.0073	0.0048	1.5298	0.1261	0.5011	0.0071	0.0048	1.4714	0.1412	0.5149
Mean thickness of posteriorcingulate (postsyndens-WG PRS)	-0.0043	0.0049	-0.8927	0.372	0.7901	-0.0071	0.0049	-1.4618	0.1438	0.5183	-0.0077	0.0049	-1.5699	0.1164	0.494	-0.0109	0.0049	-2.241	0.02503	0.2506	-0.0119	0.0049	-2.4303	0.01509	0.2253
Mean thickness of posteriorcingulate (postsynmemb-pathway PRS)	-0.0052	0.0048	-1.0876	0.2768	0.488	-0.0087	0.0048	-1.8095	0.07039	0.3225	-0.0106	0.0048	-2.2106	0.02707	0.3156	-0.0085	0.0048	-1.7723	0.07635	0.3225	-0.0087	0.0048	-1.8122	0.06996	0.3225
Mean thickness of posteriorcingulate (postsynmemb-WG PRS)	-0.0021	0.0048	-0.4327	0.6652	0.7963	-0.0034	0.0049	-0.6954	0.4868	0.6767	-0.0033	0.0049	-0.6833	0.4944	0.6828	-0.0073	0.0049	-1.4962	0.1346	0.3749	-0.0082	0.0049	-1.688	0.09142	0.3225
Mean thickness of precentral (axon-pathway PRS)	0.0021	0.0051	0.4073	0.6838	0.9061	0.0039	0.0051	0.7788	0.4361	0.7861	0.0037	0.0051	0.7306	0.465	0.8053	0.0029	0.0051	0.5722	0.5672	0.8442	0.0035	0.0051	0.7006	0.4836	0.8127
Mean thickness of precentral (axon-WG PRS)	-0.0017	0.0051	-0.328	0.7429	0.9216	-0.0068	0.0051	-1.3223	0.1861	0.5768	-0.007	0.0051	-1.3655	0.1721	0.5632	-0.0075	0.0051	-1.4532	0.1462	0.5231	-0.0087	0.0051	-1.6934	0.0904	0.4117
Mean thickness of precentral (dendspine-pathway PRS)	0.0049	0.005	0.9704	0.3319	0.7282	0.0031	0.005	0.6223	0.5338	0.7829	0.006	0.005	1.1903	0.2339	0.7282	0.0059	0.005	1.1803	0.2379	0.7282	0.0059	0.005	1.1834	0.2366	0.7282
Mean thickness of precentral (dendspine-WG PRS)	-0.0019	0.0051	-0.3642	0.7157	0.8701	-0.0059	0.0051	-1.1609	0.2457	0.7282	-0.0065	0.0051	-1.2647	0.206	0.7282	-0.0069	0.0051	-1.3402	0.1802	0.6871	-0.0078	0.0051	-1.5202	0.1285	0.5456
Mean thickness of precentral (histone-pathway PRS)	-0.0015	0.005	-0.3084	0.7578	0.9211	-0.0039	0.005	-0.7759	0.4378	0.8483	-0.0039	0.005	-0.7807	0.435	0.8483	-0.0032	0.005	-0.6375	0.5238	0.8534	-0.004	0.005	-0.8048	0.4209	0.8483
Mean thickness of precentral (histone-WG PRS)	-0.0015	0.0051	-0.3048	0.7605	0.9211	-0.0055	0.0051	-1.0892	0.2761	0.7948	-0.0057	0.0051	-1.1181	0.2635	0.7948	-0.0061	0.0051	-1.1974	0.2311	0.774	-0.007	0.0051	-1.3768	0.1686	0.6877
Mean thickness of precentral (postsyndens-pathway PRS)	0.0032	0.005	0.631	0.5281	0.8345	0.002	0.005	0.3894	0.697	0.9144	0.0025	0.005	0.4999	0.6172	0.8701	0.0038	0.005	0.764	0.4449	0.8272	0.0038	0.005	0.7551	0.4502	0.8272
Mean thickness of precentral (postsyndens-WG PRS)	-0.0019	0.0051	-0.3747	0.7079	0.9144	-0.0059	0.0051	-1.1481	0.251	0.748	-0.0062	0.0051	-1.218	0.2232	0.7134	-0.0069	0.0051	-1.3581	0.1744	0.5943	-0.0079	0.0051	-1.5436	0.1227	0.494
Mean thickness of precentral (postsynmemb-pathway PRS)	-0.004	0.005	-0.7901	0.4295	0.619	-0.0063	0.005	-1.2423	0.2141	0.4389	-0.0067	0.005	-1.3267	0.1846	0.42	-0.0066	0.005	-1.303	0.1926	0.4234	-0.0066	0.005	-1.3042	0.1922	0.4234
Mean thickness of precentral (postsynmemb-WG PRS)	-0.0002	0.0051	-0.0457	0.9636	0.973	-0.0041	0.0051	-0.8143	0.4155	0.6133	-0.0043	0.0051	-0.8439	0.3987	0.5925	-0.0049	0.0051	-0.9519	0.3411	0.5341	-0.0058	0.0051	-1.1284	0.2592	0.4698
Mean thickness of precuneus (axon-pathway PRS)	0.0008	0.0052	0.1583	0.8742	0.9411	0.0023	0.0052	0.4421	0.6584	0.9061	0.0051	0.0052	0.9795	0.3273	0.7239	0.0067	0.0052	1.2974	0.1945	0.5768	0.0067	0.0052	1.2948	0.1954	0.5768
Mean thickness of precuneus (axon-WG PRS)	-0.0031	0.0052	-0.5857	0.5581	0.8372	-0.0055	0.0053	-1.0484	0.2944	0.6968	-0.0059	0.0053	-1.1222	0.2618	0.6598	-0.005	0.0053	-0.9412	0.3466	0.741	-0.0057	0.0053	-1.0751	0.2823	0.6785
Mean thickness of precuneus (dendspine-pathway PRS)	0.0068	0.0052	1.322	0.1862	0.6871	0.0021	0.0052	0.4016	0.688	0.8663	0.0047	0.0052	0.9076	0.3641	0.7282	0.0055	0.0052	1.0654	0.2867	0.7282	0.0059	0.0052	1.1499	0.2502	0.7282
Mean thickness of precuneus (dendspine-WG PRS)	-0.0041	0.0052	-0.7862	0.4318	0.7457	-0.0049	0.0052	-0.931	0.3519	0.7282	-0.0049	0.0052	-0.9397	0.3474	0.7282	-0.0034	0.0052	-0.6559	0.5119	0.7779	-0.0041	0.0052	-0.7867	0.4315	0.7457
Mean thickness of precuneus (histone-pathway PRS)	0.0052	0.0051	1.0185	0.3084	0.808	0.0027	0.0051	0.5339	0.5934	0.8874	0.003	0.0051	0.5881	0.5565	0.8756	0.0072	0.0051	1.4045	0.1602	0.6711	0.0062	0.0051	1.1973	0.2312	0.774
Mean thickness of precuneus (histone-WG PRS)	-0.0035	0.0052	-0.6678	0.5043	0.8534	-0.0049	0.0052	-0.9372	0.3487	0.8263	-0.0045	0.0052	-0.8547	0.3927	0.8338	-0.0033	0.0052	-0.6302	0.5286	0.8534	-0.0039	0.0052	-0.7377	0.4607	0.8534
Mean thickness of precuneus (postsyndens-pathway PRS)	0.0041	0.0052	0.7907	0.4291	0.8272	0.0038	0.0052	0.738	0.4605	0.8296	0.0054	0.0052	1.0414	0.2977	0.7633	0.0087	0.0052	1.6908	0.09088	0.4143	0.0089	0.0052	1.717	0.08599	0.3979
Mean thickness of precuneus (postsyndens-WG PRS)	-0.0037	0.0052	-0.7035	0.4817	0.8296	-0.0054	0.0052	-1.024	0.3058	0.7633	-0.0054	0.0052	-1.0368	0.2998	0.7633	-0.0047	0.0053	-0.8878	0.3747	0.7901	-0.0053	0.0053	-1.012	0.3115	0.7633
Mean thickness of precuneus (postsynmemb-pathway PRS)	-0.0056	0.0052	-1.087	0.277	0.488	-0.0077	0.0052	-1.4885	0.1366	0.3749	-0.0072	0.0052	-1.3895	0.1647	0.4052	-0.0061	0.0052	-1.1724	0.241	0.4556	-0.0061	0.0052	-1.1747	0.2401	0.4556
Mean thickness of precuneus (postsynmemb-WG PRS)	-0.0011	0.0052	-0.215	0.8298	0.8811	-0.0027	0.0052	-0.5221	0.6016	0.7613	-0.0026	0.0052	-0.5047	0.6138	0.7672	-0.0015	0.0052	-0.2866	0.7744	0.8533	-0.0021	0.0052	-0.393	0.6943	0.8129
Mean thickness of rostralanteriorcingulate (axon-pathway PRS)	0.0029	0.0048	0.6096	0.5422	0.8361	0.0062	0.0048	1.3007	0.1934	0.5768	0.0068	0.0048	1.4228	0.1548	0.5274	0.007	0.0048	1.4771	0.1397	0.5231	0.0071	0.0048	1.492	0.1357	0.5217
Mean thickness of rostralanteriorcingulate (axon-WG PRS)	-0.0111	0.0048	-2.3015	0.02137	0.2169	-0.0109	0.0048	-2.2687	0.02329	0.2169	-0.0127	0.0048	-2.6472	0.00812	0.1678	-0.0107	0.0048	-2.2099	0.02712	0.2206	-0.0108	0.0048	-2.2386	0.02519	0.2169
Mean thickness of rostralanteriorcingulate (dendspine-pathway PRS)	0.0018	0.0047	0.3709	0.7107	0.8699	-0.0015	0.0047	-0.3195	0.7493	0.8815	-0.0011	0.0047	-0.2319	0.8166	0.9239	0.0014	0.0047	0.3028	0.7621	0.8915	0.0012	0.0047	0.2631	0.7925	0.9133
Mean thickness of rostralanteriorcingulate (dendspine-WG PRS)	-0.0104	0.0048	-2.186	0.02883	0.3168	-0.0083	0.0048	-1.723	0.0849	0.4517	-0.01	0.0048	-2.0804	0.0375	0.3168	-0.0081	0.0048	-1.6898	0.09107	0.4553	-0.0082	0.0048	-1.7091	0.08743	0.4517
Mean thickness of rostralanteriorcingulate (histone-pathway PRS)	-0.0018	0.0047	-0.3805	0.7036	0.9211	-0.0017	0.0047	-0.3698	0.7115	0.9211	-0.0003	0.0047	-0.0625	0.9502	0.9843	0.0018	0.0047	0.385	0.7002	0.9211	0.0011	0.0047	0.2371	0.8126	0.9329
Mean thickness of rostralanteriorcingulate (histone-WG PRS)	-0.01	0.0048	-2.0981	0.03591	0.3535	-0.0086	0.0048	-1.789	0.07363	0.4371	-0.0103	0.0048	-2.1514	0.03145	0.3535	-0.0082	0.0048	-1.71	0.08728	0.4524	-0.0083	0.0048	-1.7244	0.08465	0.4524
Mean thickness of rostralanteriorcingulate (postsyndens-pathway PRS)	0.0037	0.0047	0.7774	0.4369	0.8272	0.0048	0.0047	1.0111	0.312	0.7633	0.0052	0.0047	1.1071	0.2682	0.7633	0.0075	0.0047	1.5811	0.1139	0.4903	0.0071	0.0047	1.5075	0.1317	0.5045
Mean thickness of rostralanteriorcingulate (postsyndens-WG PRS)	-0.0107	0.0048	-2.2333	0.02554	0.2506	-0.0098	0.0048	-2.0421	0.04115	0.2811	-0.0113	0.0048	-2.3551	0.01852	0.2253	-0.0098	0.0048	-2.0275	0.04262	0.2811	-0.0097	0.0048	-2.0184	0.04356	0.2813
Mean thickness of rostralanteriorcingulate (postsynmemb-pathway PRS)	0.0025	0.0047	0.5346	0.5929	0.7595	-0.001	0.0047	-0.2067	0.8362	0.8847	-0.0021	0.0047	-0.4468	0.655	0.7941	0.001	0.0047	0.2186	0.827	0.8811	0.001	0.0047	0.2148	0.8299	0.8811
Mean thickness of rostralanteriorcingulate (postsynmemb-WG PRS)	-0.0103	0.0048	-2.1703	0.02999	0.3156	-0.0082	0.0048	-1.7199	0.08546	0.3225	-0.0096	0.0048	-2.0073	0.04473	0.3156	-0.0083	0.0048	-1.7329	0.08312	0.3225	-0.0084	0.0048	-1.7515	0.07988	0.3225
Mean thickness of rostralmiddlefrontal (axon-pathway PRS)	0.0012	0.005	0.2298	0.8183	0.9411	0.0018	0.005	0.3509	0.7256	0.9172	0.0027	0.005	0.5354	0.5923	0.8621	0.004	0.005	0.7924	0.4281	0.7858	0.004	0.005	0.8077	0.4193	0.7858
Mean thickness of rostralmiddlefrontal (axon-WG PRS)	-0.0091	0.0051	-1.7924	0.07309	0.3596	-0.0114	0.0051	-2.2432	0.02489	0.2169	-0.0115	0.0051	-2.2738	0.02299	0.2169	-0.0115	0.0051	-2.2517	0.02435	0.2169	-0.0121	0.0051	-2.3699	0.0178	0.2169
Mean thickness of rostralmiddlefrontal (dendspine-pathway PRS)	0.0071	0.005	1.4141	0.1574	0.6418	0.0038	0.005	0.7563	0.4495	0.7457	0.0066	0.005	1.3295	0.1837	0.6871	0.0052	0.005	1.0419	0.2975	0.7282	0.0048	0.005	0.9684	0.3329	0.7282
Mean thickness of rostralmiddlefrontal (dendspine-WG PRS)	-0.0102	0.005	-2.017	0.0437	0.3434	-0.0109	0.005	-2.1657	0.03035	0.3168	-0.0113	0.0051	-2.2275	0.02592	0.3168	-0.0102	0.0051	-2.0113	0.04431	0.3434	-0.0106	0.0051	-2.0978	0.03593	0.3168
Mean thickness of rostralmiddlefrontal (histone-pathway PRS)	-0.0023	0.005	-0.4616	0.6443	0.9103	-0.0033	0.005	-0.6678	0.5043	0.8534	-0.0009	0.005	-0.1759	0.8604	0.9492	0.0053	0.005	1.0617	0.2884	0.7983	0.004	0.005	0.8034	0.4218	0.8483
Mean thickness of rostralmiddlefrontal (histone-WG PRS)	-0.0088	0.005	-1.7441	0.08116	0.4414	-0.01	0.005	-1.9936	0.0462	0.3535	-0.0101	0.005	-1.9951	0.04604	0.3535	-0.0098	0.0051	-1.9439	0.05191	0.3625	-0.0103	0.0051	-2.0251	0.04287	0.3535
Mean thickness of rostralmiddlefrontal (postsyndens-pathway PRS)	0.0051	0.005	1.0124	0.3114	0.7633	0.0059	0.005	1.175	0.24	0.7333	0.0077	0.005	1.5474	0.1218	0.494	0.0075	0.005	1.5007	0.1335	0.5045	0.0069	0.005	1.3842	0.1663	0.5793
Mean thickness of rostralmiddlefrontal (postsyndens-WG PRS)	-0.0104	0.005	-2.056	0.03979	0.2811	-0.012	0.0051	-2.3747	0.01757	0.2253	-0.0123	0.0051	-2.4283	0.01517	0.2253	-0.0113	0.0051	-2.2342	0.02548	0.2506	-0.0117	0.0051	-2.3049	0.02118	0.238
Mean thickness of rostralmiddlefrontal (postsynmemb-pathway PRS)	-0.0062	0.005	-1.2342	0.2172	0.4389	-0.0083	0.005	-1.658	0.09734	0.3228	-0.0068	0.005	-1.3594	0.174	0.4118	-0.0069	0.005	-1.39	0.1645	0.4052	-0.0073	0.005	-1.4619	0.1438	0.3876
Mean thickness of rostralmiddlefrontal (postsynmemb-WG PRS)	-0.007	0.005	-1.402	0.1609	0.4034	-0.0083	0.005	-1.6359	0.1019	0.3254	-0.0086	0.0051	-1.7031	0.08856	0.3225	-0.0081	0.0051	-1.5996	0.1097	0.3375	-0.0085	0.0051	-1.6736	0.09422	0.3225
Mean thickness of superiorfrontal (axon-pathway PRS)	-0.0021	0.005	-0.4178	0.6761	0.9061	-0.0014	0.005	-0.2742	0.7839	0.9286	0.0001	0.005	0.0156	0.9876	0.9876	0.0022	0.005	0.4413	0.659	0.9061	0.0027	0.005	0.5481	0.5836	0.8574
Mean thickness of superiorfrontal (axon-WG PRS)	0.0005	0.005	0.0952	0.9241	0.9613	-0.0015	0.005	-0.2927	0.7698	0.9286	-0.0025	0.005	-0.4997	0.6173	0.8859	-0.0024	0.0051	-0.48	0.6312	0.8935	-0.0029	0.0051	-0.5653	0.5719	0.8442
Mean thickness of superiorfrontal (dendspine-pathway PRS)	0.0081	0.005	1.6359	0.1019	0.4887	0.0028	0.005	0.5641	0.5727	0.7997	0.005	0.005	1.0036	0.3156	0.7282	0.0047	0.0049	0.9497	0.3423	0.7282	0.0045	0.0049	0.9083	0.3637	0.7282
Mean thickness of superiorfrontal (dendspine-WG PRS)	-0.0016	0.005	-0.3281	0.7428	0.8815	-0.0019	0.005	-0.373	0.7091	0.8699	-0.0027	0.005	-0.5308	0.5956	0.8098	-0.0016	0.005	-0.3177	0.7507	0.8815	-0.0017	0.005	-0.345	0.7301	0.8807
Mean thickness of superiorfrontal (histone-pathway PRS)	-0.0028	0.0049	-0.5705	0.5683	0.8843	-0.0023	0.0049	-0.4728	0.6364	0.9049	-0.0001	0.0049	-0.0199	0.9841	0.9919	0.0043	0.0049	0.872	0.3832	0.8263	0.0034	0.0049	0.6804	0.4962	0.8534
Mean thickness of superiorfrontal (histone-WG PRS)	-0.0003	0.005	-0.0595	0.9526	0.9843	-0.0014	0.005	-0.2788	0.7804	0.9234	-0.0021	0.005	-0.4147	0.6784	0.9183	-0.0015	0.005	-0.2887	0.7728	0.9218	-0.0016	0.005	-0.314	0.7535	0.9211
Mean thickness of superiorfrontal (postsyndens-pathway PRS)	0.0049	0.005	0.9864	0.3239	0.7702	0.0028	0.005	0.5578	0.577	0.858	0.0035	0.005	0.7077	0.4792	0.8296	0.0046	0.005	0.9308	0.3519	0.7827	0.0044	0.005	0.8926	0.3721	0.7901
Mean thickness of superiorfrontal (postsyndens-WG PRS)	-0.0016	0.005	-0.313	0.7543	0.9275	-0.0021	0.005	-0.4229	0.6723	0.9023	-0.0029	0.005	-0.5689	0.5694	0.8528	-0.0021	0.005	-0.409	0.6825	0.912	-0.0022	0.005	-0.4274	0.6691	0.9023
Mean thickness of superiorfrontal (postsynmemb-pathway PRS)	-0.0051	0.005	-1.0367	0.2999	0.5043	-0.0085	0.005	-1.7043	0.08834	0.3225	-0.0086	0.005	-1.7288	0.08386	0.3225	-0.0075	0.005	-1.5069	0.1319	0.3749	-0.0073	0.005	-1.4658	0.1427	0.3876
Mean thickness of superiorfrontal (postsynmemb-WG PRS)	0.0012	0.005	0.237	0.8127	0.8808	0.0005	0.005	0.0938	0.9253	0.9467	-0.0002	0.005	-0.0342	0.9727	0.9759	0.0004	0.005	0.0731	0.9417	0.9603	0.0002	0.005	0.0401	0.968	0.9743
Mean thickness of superiorparietal (axon-pathway PRS)	0.0021	0.0052	0.4061	0.6847	0.9061	0.002	0.0052	0.3808	0.7033	0.9084	0.0062	0.0052	1.2014	0.2296	0.6243	0.0069	0.0052	1.3326	0.1827	0.5768	0.0071	0.0052	1.3743	0.1694	0.5632
Mean thickness of superiorparietal (axon-WG PRS)	-0.0009	0.0052	-0.1739	0.862	0.9411	-0.0015	0.0052	-0.2874	0.7738	0.9286	-0.0017	0.0052	-0.32	0.749	0.9216	0.0007	0.0052	0.1291	0.8973	0.9461	0.0001	0.0052	0.0261	0.9792	0.9858
Mean thickness of superiorparietal (dendspine-pathway PRS)	0.0062	0.0051	1.2163	0.2239	0.7282	0.0017	0.0051	0.3374	0.7358	0.8815	0.0053	0.0051	1.0275	0.3042	0.7282	0.0048	0.0051	0.9297	0.3526	0.7282	0.0051	0.0051	0.9995	0.3176	0.7282
Mean thickness of superiorparietal (dendspine-WG PRS)	-0.0013	0.0052	-0.246	0.8057	0.9191	-0.0009	0.0052	-0.1756	0.8606	0.9459	-0.0004	0.0052	-0.0686	0.9453	0.9691	0.0024	0.0052	0.4519	0.6513	0.8448	0.0019	0.0052	0.3716	0.7102	0.8699
Mean thickness of superiorparietal (histone-pathway PRS)	0.0007	0.0051	0.1386	0.8897	0.9608	-0.0007	0.0051	-0.1436	0.8859	0.9608	-0.0005	0.0051	-0.1044	0.9169	0.9681	0.0032	0.0051	0.6209	0.5347	0.8543	0.0023	0.0051	0.4455	0.6559	0.9141
Mean thickness of superiorparietal (histone-WG PRS)	-0.0003	0.0052	-0.0504	0.9598	0.9879	-0.0006	0.0052	-0.108	0.914	0.9681	0.0005	0.0052	0.0895	0.9287	0.9726	0.0026	0.0052	0.4908	0.6236	0.8964	0.0023	0.0052	0.4321	0.6657	0.9141
Mean thickness of superiorparietal (postsyndens-pathway PRS)	0.0026	0.0051	0.5067	0.6124	0.8701	0.0014	0.0051	0.2681	0.7886	0.9331	0.0038	0.0051	0.7493	0.4537	0.8272	0.0052	0.0051	1.0188	0.3083	0.7633	0.005	0.0051	0.9733	0.3304	0.7702
Mean thickness of superiorparietal (postsyndens-WG PRS)	-0.0008	0.0052	-0.1604	0.8725	0.9476	-0.0011	0.0052	-0.2055	0.8372	0.9461	-0.0006	0.0052	-0.1195	0.9049	0.959	0.0016	0.0052	0.2977	0.7659	0.9275	0.0012	0.0052	0.2338	0.8151	0.945
Mean thickness of superiorparietal (postsynmemb-pathway PRS)	-0.0061	0.0051	-1.1945	0.2323	0.4538	-0.0085	0.0051	-1.6474	0.09949	0.3246	-0.0074	0.0051	-1.4401	0.1498	0.3904	-0.0069	0.0051	-1.3507	0.1768	0.4152	-0.0075	0.0051	-1.4528	0.1463	0.3904
Mean thickness of superiorparietal (postsynmemb-WG PRS)	0.0015	0.0052	0.2807	0.7789	0.8533	0.0012	0.0052	0.2329	0.8158	0.8811	0.002	0.0052	0.3851	0.7001	0.8129	0.0042	0.0052	0.8012	0.423	0.6183	0.004	0.0052	0.7631	0.4454	0.6332
Mean thickness of superiortemporal (axon-pathway PRS)	-0.0004	0.0049	-0.0742	0.9409	0.9665	0.0004	0.0048	0.0898	0.9285	0.9626	-0.0007	0.0048	-0.1406	0.8882	0.9411	0.0001	0.0048	0.021	0.9832	0.9864	-0.0002	0.0048	-0.0381	0.9696	0.9823
Mean thickness of superiortemporal (axon-WG PRS)	-0.0083	0.0049	-1.6898	0.09108	0.4117	-0.012	0.0049	-2.4397	0.0147	0.2169	-0.0134	0.0049	-2.7414	0.006122	0.1678	-0.013	0.0049	-2.652	0.008007	0.1678	-0.0135	0.0049	-2.7576	0.005826	0.1678
Mean thickness of superiortemporal (dendspine-pathway PRS)	0.0005	0.0048	0.1088	0.9133	0.9673	-0.0025	0.0048	-0.5117	0.6088	0.8208	0.001	0.0048	0.21	0.8337	0.9296	0.0022	0.0048	0.4612	0.6447	0.8432	0.0011	0.0048	0.2251	0.8219	0.9265
Mean thickness of superiortemporal (dendspine-WG PRS)	-0.0078	0.0049	-1.603	0.1089	0.5117	-0.0106	0.0049	-2.1777	0.02944	0.3168	-0.0132	0.0049	-2.7022	0.006893	0.2064	-0.0126	0.0049	-2.577	0.009972	0.2208	-0.0129	0.0049	-2.642	0.008247	0.2064
Mean thickness of superiortemporal (histone-pathway PRS)	-0.0034	0.0048	-0.7183	0.4726	0.8534	-0.0063	0.0048	-1.3151	0.1885	0.7178	-0.0056	0.0048	-1.1609	0.2457	0.7933	-0.0031	0.0048	-0.636	0.5248	0.8534	-0.0038	0.0048	-0.7858	0.432	0.8483
Mean thickness of superiortemporal (histone-WG PRS)	-0.0079	0.0048	-1.6323	0.1026	0.4971	-0.011	0.0049	-2.2517	0.02435	0.3535	-0.0129	0.0049	-2.6498	0.008058	0.2333	-0.0124	0.0049	-2.5416	0.01104	0.2619	-0.0129	0.0049	-2.6406	0.00828	0.2333
Mean thickness of superiortemporal (postsyndens-pathway PRS)	-0.0021	0.0048	-0.4285	0.6683	0.9023	-0.0009	0.0048	-0.1771	0.8594	0.9461	-0.0001	0.0048	-0.0163	0.987	0.9966	0.0015	0.0048	0.3028	0.762	0.9275	0.0005	0.0048	0.1059	0.9157	0.959
Mean thickness of superiortemporal (postsyndens-WG PRS)	-0.0079	0.0049	-1.6248	0.1042	0.4616	-0.0115	0.0049	-2.3477	0.01889	0.2253	-0.0135	0.0049	-2.754	0.00589	0.1522	-0.0129	0.0049	-2.6337	0.00845	0.1871	-0.0132	0.0049	-2.6864	0.007228	0.1724
Mean thickness of superiortemporal (postsynmemb-pathway PRS)	-0.0121	0.0048	-2.5066	0.0122	0.3151	-0.0115	0.0048	-2.3829	0.01718	0.3156	-0.011	0.0048	-2.29	0.02203	0.3156	-0.009	0.0048	-1.8718	0.06124	0.3225	-0.0099	0.0048	-2.0636	0.03906	0.3156
Mean thickness of superiortemporal (postsynmemb-WG PRS)	-0.005	0.0049	-1.0401	0.2983	0.5043	-0.0088	0.0049	-1.8075	0.07069	0.3225	-0.0108	0.0049	-2.2213	0.02634	0.3156	-0.0106	0.0049	-2.1719	0.02987	0.3156	-0.0109	0.0049	-2.2191	0.02649	0.3156
Mean thickness of supramarginal (axon-pathway PRS)	0.0032	0.005	0.6448	0.5191	0.8127	0.0036	0.005	0.7221	0.4702	0.8057	0.0056	0.005	1.1228	0.2615	0.6598	0.0075	0.005	1.4897	0.1363	0.5217	0.0079	0.005	1.5647	0.1177	0.4737
Mean thickness of supramarginal (axon-WG PRS)	-0.01	0.0051	-1.9758	0.04818	0.2929	-0.0116	0.0051	-2.288	0.02214	0.2169	-0.0105	0.0051	-2.0693	0.03853	0.2715	-0.0101	0.0051	-1.9897	0.04663	0.2891	-0.0108	0.0051	-2.1257	0.03354	0.2476
Mean thickness of supramarginal (dendspine-pathway PRS)	0.0056	0.005	1.1139	0.2653	0.7282	0.0029	0.005	0.5901	0.5552	0.7945	0.0077	0.005	1.5429	0.1229	0.5453	0.0091	0.005	1.8244	0.0681	0.4139	0.0089	0.005	1.7908	0.07333	0.4289
Mean thickness of supramarginal (dendspine-WG PRS)	-0.01	0.005	-1.98	0.04771	0.3501	-0.0109	0.0051	-2.1651	0.03039	0.3168	-0.01	0.0051	-1.9825	0.04744	0.3501	-0.009	0.0051	-1.7695	0.07682	0.441	-0.0095	0.0051	-1.8657	0.06209	0.3928
Mean thickness of supramarginal (histone-pathway PRS)	-0.0024	0.005	-0.4762	0.6339	0.9049	-0.0028	0.005	-0.5646	0.5724	0.8843	-0.001	0.005	-0.2058	0.837	0.9418	0.0006	0.005	0.1228	0.9023	0.9645	-0.001	0.005	-0.2	0.8415	0.9418
Mean thickness of supramarginal (histone-WG PRS)	-0.0089	0.005	-1.7648	0.0776	0.4371	-0.0102	0.005	-2.0256	0.04281	0.3535	-0.0086	0.0051	-1.7084	0.08756	0.4524	-0.0075	0.0051	-1.4862	0.1372	0.5992	-0.0079	0.0051	-1.5664	0.1173	0.5346
Mean thickness of supramarginal (postsyndens-pathway PRS)	0.0038	0.005	0.7574	0.4488	0.8272	0.0041	0.005	0.8158	0.4146	0.8245	0.0064	0.005	1.2726	0.2032	0.6561	0.0067	0.005	1.3381	0.1809	0.6074	0.0065	0.005	1.3125	0.1894	0.6245
Mean thickness of supramarginal (postsyndens-WG PRS)	-0.0102	0.005	-2.0304	0.04232	0.2811	-0.0116	0.0051	-2.2992	0.0215	0.238	-0.0105	0.0051	-2.0637	0.03906	0.2811	-0.0092	0.0051	-1.8209	0.06863	0.3606	-0.0097	0.0051	-1.9081	0.05638	0.3156
Mean thickness of supramarginal (postsynmemb-pathway PRS)	-0.0078	0.005	-1.56	0.1188	0.361	-0.0083	0.005	-1.6714	0.09466	0.3225	-0.0064	0.005	-1.2781	0.2012	0.4332	-0.006	0.005	-1.1933	0.2328	0.4538	-0.0059	0.005	-1.1789	0.2384	0.4556
Mean thickness of supramarginal (postsynmemb-WG PRS)	-0.0069	0.005	-1.3763	0.1688	0.4087	-0.0082	0.005	-1.6312	0.1029	0.3254	-0.0072	0.0051	-1.4237	0.1545	0.3927	-0.0063	0.0051	-1.2394	0.2152	0.4389	-0.0068	0.0051	-1.3362	0.1815	0.42
Mean thickness of transversetemporal (axon-pathway PRS)	0.003	0.0051	0.5843	0.559	0.8372	0.0009	0.0051	0.1715	0.8639	0.9411	-0.0002	0.0051	-0.0385	0.9693	0.9823	-0.0001	0.0051	-0.0258	0.9794	0.9858	-0.0003	0.0051	-0.0654	0.9478	0.9665
Mean thickness of transversetemporal (axon-WG PRS)	-0.0038	0.0051	-0.7524	0.4518	0.8014	-0.004	0.0051	-0.7906	0.4292	0.7858	-0.0047	0.0051	-0.9202	0.3575	0.7544	-0.0047	0.0051	-0.9167	0.3593	0.7544	-0.0056	0.0051	-1.0936	0.2741	0.6745
Mean thickness of transversetemporal (dendspine-pathway PRS)	0.0033	0.005	0.6474	0.5174	0.7784	0.0006	0.005	0.1184	0.9058	0.9673	0.001	0.005	0.1918	0.8479	0.9357	0.0011	0.005	0.2162	0.8288	0.9296	0.0003	0.005	0.0655	0.9477	0.9691
Mean thickness of transversetemporal (dendspine-WG PRS)	-0.0033	0.0051	-0.6499	0.5158	0.7784	-0.0033	0.0051	-0.6565	0.5115	0.7779	-0.0043	0.0051	-0.8494	0.3957	0.7379	-0.004	0.0051	-0.7914	0.4287	0.7457	-0.0049	0.0051	-0.9506	0.3418	0.7282
Mean thickness of transversetemporal (histone-pathway PRS)	0.0002	0.005	0.0357	0.9715	0.9919	-0.0012	0.005	-0.2459	0.8057	0.932	-0.0018	0.005	-0.3529	0.7242	0.9211	0.0028	0.005	0.5593	0.576	0.8843	0.0025	0.005	0.4983	0.6183	0.8964
Mean thickness of transversetemporal (histone-WG PRS)	-0.0027	0.0051	-0.5423	0.5876	0.8843	-0.0035	0.0051	-0.6808	0.496	0.8534	-0.0045	0.0051	-0.8863	0.3754	0.8263	-0.0047	0.0051	-0.9124	0.3616	0.8263	-0.0056	0.0051	-1.0967	0.2728	0.7948
Mean thickness of transversetemporal (postsyndens-pathway PRS)	0.0027	0.005	0.5303	0.5959	0.8643	0.0021	0.005	0.4267	0.6696	0.9023	0.0016	0.005	0.3142	0.7534	0.9275	0.0023	0.005	0.4661	0.6411	0.889	0.0015	0.005	0.299	0.765	0.9275
Mean thickness of transversetemporal (postsyndens-WG PRS)	-0.0034	0.0051	-0.6597	0.5094	0.8296	-0.0038	0.0051	-0.745	0.4563	0.8272	-0.0046	0.0051	-0.9108	0.3624	0.7856	-0.0047	0.0051	-0.9263	0.3543	0.7827	-0.0055	0.0051	-1.0691	0.285	0.7633
Mean thickness of transversetemporal (postsynmemb-pathway PRS)	-0.009	0.005	-1.7968	0.07238	0.3225	-0.0088	0.005	-1.7424	0.08144	0.3225	-0.0103	0.005	-2.0579	0.03961	0.3156	-0.0095	0.005	-1.8853	0.0594	0.3225	-0.0101	0.005	-2.0077	0.04468	0.3156
Mean thickness of transversetemporal (postsynmemb-WG PRS)	-0.0003	0.0051	-0.057	0.9545	0.9702	-0.0011	0.0051	-0.2164	0.8287	0.8811	-0.0019	0.0051	-0.3761	0.7068	0.8135	-0.0022	0.0051	-0.4325	0.6654	0.7963	-0.003	0.0051	-0.5824	0.5603	0.7297
Mean thickness of insula (axon-pathway PRS)	0.0033	0.005	0.6493	0.5161	0.8127	0.0033	0.005	0.655	0.5124	0.8127	0.0037	0.005	0.7402	0.4592	0.8033	0.0035	0.005	0.6913	0.4894	0.8127	0.0034	0.005	0.6804	0.4963	0.8127
Mean thickness of insula (axon-WG PRS)	-0.0063	0.0051	-1.2442	0.2134	0.6026	-0.0099	0.0051	-1.9425	0.05208	0.299	-0.0115	0.0051	-2.2638	0.0236	0.2169	-0.0106	0.0051	-2.0811	0.03744	0.2699	-0.0115	0.0051	-2.2619	0.02371	0.2169
Mean thickness of insula (dendspine-pathway PRS)	0.0056	0.005	1.1139	0.2653	0.7282	0.0018	0.005	0.3682	0.7127	0.8699	0.0048	0.005	0.9663	0.3339	0.7282	0.006	0.005	1.1995	0.2303	0.7282	0.005	0.005	0.9937	0.3204	0.7282
Mean thickness of insula (dendspine-WG PRS)	-0.0059	0.0051	-1.158	0.2469	0.7282	-0.0087	0.0051	-1.7146	0.08642	0.4517	-0.0105	0.0051	-2.0731	0.03817	0.3168	-0.0099	0.0051	-1.9443	0.05187	0.3601	-0.0106	0.0051	-2.0823	0.03732	0.3168
Mean thickness of insula (histone-pathway PRS)	0.0025	0.005	0.4967	0.6194	0.8964	0.0019	0.005	0.3802	0.7038	0.9211	0.004	0.005	0.7945	0.4269	0.8483	0.006	0.005	1.1963	0.2316	0.774	0.0051	0.005	1.0149	0.3102	0.808
Mean thickness of insula (histone-WG PRS)	-0.0056	0.005	-1.1042	0.2695	0.7948	-0.0091	0.0051	-1.7992	0.072	0.4371	-0.0106	0.0051	-2.0942	0.03625	0.3535	-0.0099	0.0051	-1.9565	0.05041	0.3625	-0.0107	0.0051	-2.1154	0.0344	0.3535
Mean thickness of insula (postsyndens-pathway PRS)	-0.0025	0.005	-0.5085	0.6111	0.8701	0.0001	0.005	0.0189	0.9849	0.9966	0.0004	0.005	0.071	0.9434	0.9781	0.0009	0.005	0.1823	0.8554	0.9461	-0.0004	0.005	-0.0821	0.9346	0.9722
Mean thickness of insula (postsyndens-WG PRS)	-0.0044	0.0051	-0.863	0.3881	0.813	-0.0088	0.0051	-1.7423	0.08146	0.3826	-0.0101	0.0051	-1.9963	0.04591	0.286	-0.0094	0.0051	-1.851	0.06418	0.343	-0.01	0.0051	-1.9574	0.05031	0.2888
Mean thickness of insula (postsynmemb-pathway PRS)	-0.0049	0.005	-0.974	0.3301	0.5248	-0.0052	0.005	-1.0372	0.2997	0.5043	-0.0055	0.005	-1.094	0.274	0.488	-0.0038	0.005	-0.7621	0.446	0.6332	-0.0047	0.005	-0.9336	0.3505	0.5433
Mean thickness of insula (postsynmemb-WG PRS)	-0.0034	0.005	-0.6814	0.4956	0.6828	-0.0072	0.0051	-1.4302	0.1527	0.3915	-0.0085	0.0051	-1.6801	0.09295	0.3225	-0.0082	0.0051	-1.6228	0.1047	0.3277	-0.0089	0.0051	-1.7533	0.07957	0.3225
Frontalthickness (axon-pathway PRS)	-0.0036	0.0055	-0.6515	0.5148	0.6726	-0.0024	0.0055	-0.4406	0.6595	0.7851	-0.0018	0.0055	-0.3213	0.748	0.8311	0	0.0055	-0.0053	0.9958	0.9958	0.0004	0.0055	0.0752	0.9401	0.9593
Frontalthickness (axon-WG PRS)	-0.0074	0.0056	-1.3253	0.1851	0.4918	-0.0109	0.0056	-1.9594	0.05008	0.3862	-0.0116	0.0056	-2.0793	0.0376	0.3862	-0.0124	0.0056	-2.2143	0.02682	0.3862	-0.0133	0.0056	-2.39	0.01686	0.3862
Frontalthickness (dendspine-pathway PRS)	0.0055	0.0055	1.0098	0.3126	0.6252	0.0016	0.0055	0.2914	0.7707	0.8758	0.0045	0.0055	0.8293	0.4069	0.6442	0.0049	0.0055	0.8896	0.3737	0.633	0.0045	0.0055	0.8199	0.4123	0.6442
Frontalthickness (dendspine-WG PRS)	-0.0095	0.0055	-1.7248	0.08458	0.5832	-0.0116	0.0055	-2.0885	0.03676	0.4595	-0.0123	0.0055	-2.2149	0.02677	0.4595	-0.0122	0.0056	-2.1886	0.02863	0.4595	-0.0129	0.0056	-2.3107	0.02086	0.4595
Frontalthickness (histone-pathway PRS)	-0.003	0.0055	-0.551	0.5817	0.9571	-0.0056	0.0055	-1.0358	0.3003	0.7909	-0.0041	0.0055	-0.7441	0.4568	0.9517	0.0002	0.0055	0.0441	0.9649	0.9846	-0.0012	0.0055	-0.2111	0.8328	0.9571
Frontalthickness (histone-WG PRS)	-0.0086	0.0055	-1.5649	0.1176	0.6815	-0.0111	0.0055	-2.0042	0.04505	0.5632	-0.0115	0.0055	-2.078	0.03771	0.5632	-0.0117	0.0056	-2.1068	0.03514	0.5632	-0.0124	0.0056	-2.2276	0.02591	0.5632
Frontalthickness (postsyndens-pathway PRS)	0.0027	0.0055	0.4923	0.6225	0.839	0.0018	0.0055	0.3341	0.7383	0.839	0.0021	0.0055	0.3763	0.7067	0.839	0.0031	0.0055	0.5741	0.5659	0.839	0.0028	0.0055	0.5048	0.6137	0.839
Frontalthickness (postsyndens-WG PRS)	-0.0097	0.0055	-1.746	0.08083	0.4063	-0.0121	0.0055	-2.1816	0.02915	0.3643	-0.0125	0.0056	-2.243	0.02491	0.3643	-0.0126	0.0056	-2.2657	0.02348	0.3643	-0.0133	0.0056	-2.3817	0.01724	0.3643
Frontalthickness (postsynmemb-pathway PRS)	-0.0079	0.0055	-1.4441	0.1487	0.3257	-0.0112	0.0055	-2.0463	0.04073	0.3213	-0.0107	0.0055	-1.954	0.05071	0.3213	-0.0097	0.0055	-1.7735	0.07615	0.3213	-0.0098	0.0055	-1.7954	0.0726	0.3213
Frontalthickness (postsynmemb-WG PRS)	-0.0064	0.0055	-1.1653	0.2439	0.3934	-0.0087	0.0055	-1.5705	0.1163	0.3213	-0.0093	0.0055	-1.6796	0.09305	0.3213	-0.0096	0.0056	-1.7302	0.08361	0.3213	-0.0103	0.0056	-1.8513	0.06414	0.3213
Temporalthickness (axon-pathway PRS)	0.0044	0.0056	0.7755	0.438	0.6231	0.0071	0.0056	1.2646	0.206	0.4918	0.0071	0.0056	1.2577	0.2085	0.4918	0.0075	0.0056	1.3359	0.1816	0.4918	0.0073	0.0056	1.2923	0.1963	0.4918
Temporalthickness (axon-WG PRS)	-0.0029	0.0057	-0.5188	0.6039	0.7365	-0.007	0.0057	-1.2362	0.2164	0.4918	-0.0096	0.0057	-1.6866	0.09169	0.4349	-0.0084	0.0057	-1.4789	0.1392	0.4349	-0.0093	0.0057	-1.6341	0.1023	0.4349
Temporalthickness (dendspine-pathway PRS)	0.0049	0.0056	0.8782	0.3798	0.633	0.0024	0.0056	0.4204	0.6742	0.8236	0.0051	0.0056	0.9039	0.3661	0.633	0.0063	0.0056	1.1345	0.2566	0.5832	0.0053	0.0056	0.9547	0.3397	0.633
Temporalthickness (dendspine-WG PRS)	-0.0013	0.0057	-0.2344	0.8147	0.9052	-0.0041	0.0057	-0.719	0.4721	0.7011	-0.007	0.0057	-1.242	0.2142	0.5832	-0.0059	0.0057	-1.0449	0.2961	0.6252	-0.0067	0.0057	-1.1714	0.2415	0.5832
Temporalthickness (histone-pathway PRS)	-0.0029	0.0056	-0.521	0.6023	0.9571	-0.0058	0.0056	-1.0329	0.3017	0.7909	-0.0056	0.0056	-0.9978	0.3184	0.7909	-0.0006	0.0056	-0.1151	0.9084	0.9571	-0.0011	0.0056	-0.2017	0.8402	0.9571
Temporalthickness (histone-WG PRS)	-0.0008	0.0056	-0.1378	0.8904	0.9571	-0.0036	0.0057	-0.6415	0.5212	0.9571	-0.0062	0.0057	-1.0981	0.2722	0.7909	-0.0055	0.0057	-0.9697	0.3322	0.7909	-0.0064	0.0057	-1.1227	0.2616	0.7909
Temporalthickness (postsyndens-pathway PRS)	0.003	0.0056	0.5309	0.5955	0.839	0.0021	0.0056	0.3805	0.7036	0.839	0.0027	0.0056	0.4862	0.6268	0.839	0.0045	0.0056	0.8037	0.4216	0.7775	0.0036	0.0056	0.6348	0.5256	0.839
Temporalthickness (postsyndens-WG PRS)	-0.0013	0.0057	-0.2286	0.8192	0.8714	-0.0043	0.0057	-0.7567	0.4492	0.7775	-0.007	0.0057	-1.2287	0.2192	0.5759	-0.0062	0.0057	-1.0834	0.2786	0.5759	-0.0068	0.0057	-1.1985	0.2307	0.5759
Temporalthickness (postsynmemb-pathway PRS)	-0.0087	0.0056	-1.5589	0.119	0.3213	-0.0104	0.0056	-1.8568	0.06335	0.3213	-0.0106	0.0056	-1.8989	0.05759	0.3213	-0.0083	0.0056	-1.4818	0.1384	0.3257	-0.0091	0.0056	-1.6238	0.1044	0.3213
Temporalthickness (postsynmemb-WG PRS)	0.0018	0.0056	0.3125	0.7546	0.8453	-0.0012	0.0057	-0.215	0.8298	0.9019	-0.0038	0.0057	-0.6785	0.4975	0.6218	-0.0033	0.0057	-0.5872	0.5571	0.6632	-0.004	0.0057	-0.7018	0.4828	0.619
Parietalthickness (axon-pathway PRS)	0.0008	0.0055	0.145	0.8847	0.9216	0.0012	0.0055	0.2233	0.8233	0.8949	0.0035	0.0055	0.6363	0.5246	0.6726	0.0047	0.0055	0.8634	0.3879	0.5868	0.0049	0.0055	0.9041	0.366	0.5868
Parietalthickness (axon-WG PRS)	-0.0053	0.0055	-0.965	0.3346	0.5868	-0.0082	0.0055	-1.4857	0.1374	0.4349	-0.0087	0.0055	-1.5741	0.1155	0.4349	-0.0085	0.0055	-1.5349	0.1248	0.4349	-0.0094	0.0055	-1.6928	0.0905	0.4349
Parietalthickness (dendspine-pathway PRS)	0.0067	0.0054	1.2359	0.2165	0.5832	0.0022	0.0054	0.3976	0.6909	0.8236	0.0062	0.0054	1.139	0.2547	0.5832	0.007	0.0054	1.2956	0.1951	0.5832	0.0071	0.0054	1.3112	0.1898	0.5832
Parietalthickness (dendspine-WG PRS)	-0.0063	0.0055	-1.1482	0.2509	0.5832	-0.008	0.0055	-1.4461	0.1482	0.5832	-0.0083	0.0055	-1.516	0.1295	0.5832	-0.0076	0.0055	-1.3701	0.1707	0.5832	-0.0083	0.0055	-1.4996	0.1337	0.5832
Parietalthickness (histone-pathway PRS)	0	0.0054	-0.0063	0.995	0.995	-0.0025	0.0054	-0.4654	0.6416	0.9571	-0.0011	0.0054	-0.1986	0.8426	0.9571	0.0022	0.0054	0.3982	0.6905	0.9571	0.0007	0.0054	0.1208	0.9039	0.9571
Parietalthickness (histone-WG PRS)	-0.0053	0.0055	-0.9715	0.3313	0.7909	-0.0075	0.0055	-1.371	0.1704	0.6815	-0.0074	0.0055	-1.3495	0.1772	0.6815	-0.0069	0.0055	-1.2445	0.2133	0.7618	-0.0075	0.0055	-1.3571	0.1748	0.6815
Parietalthickness (postsyndens-pathway PRS)	0.004	0.0054	0.7291	0.466	0.7775	0.0026	0.0054	0.4744	0.6352	0.839	0.004	0.0054	0.7282	0.4665	0.7775	0.006	0.0054	1.1057	0.2689	0.5759	0.0058	0.0054	1.0626	0.288	0.5759
Parietalthickness (postsyndens-WG PRS)	-0.0062	0.0055	-1.1359	0.256	0.5759	-0.0083	0.0055	-1.5081	0.1316	0.435	-0.0084	0.0055	-1.5298	0.1261	0.435	-0.0082	0.0055	-1.4788	0.1392	0.435	-0.0088	0.0055	-1.596	0.1105	0.425
Parietalthickness (postsynmemb-pathway PRS)	-0.0082	0.0054	-1.4999	0.1337	0.3257	-0.0107	0.0054	-1.9739	0.04841	0.3213	-0.0098	0.0054	-1.8042	0.07122	0.3213	-0.0089	0.0054	-1.644	0.1002	0.3213	-0.0091	0.0054	-1.681	0.09278	0.3213
Parietalthickness (postsynmemb-WG PRS)	-0.0028	0.0055	-0.515	0.6066	0.7053	-0.005	0.0055	-0.9029	0.3666	0.5028	-0.0051	0.0055	-0.9327	0.351	0.5014	-0.0048	0.0055	-0.874	0.3822	0.5028	-0.0054	0.0055	-0.985	0.3246	0.4774
Occipitalthickness (axon-pathway PRS)	0.0051	0.0057	0.8967	0.3699	0.5868	0.0034	0.0057	0.5934	0.5529	0.6911	0.0048	0.0057	0.8433	0.3991	0.5868	0.006	0.0057	1.0584	0.2899	0.5798	0.0062	0.0057	1.0852	0.2778	0.5798
Occipitalthickness (axon-WG PRS)	0.0008	0.0058	0.1469	0.8832	0.9216	-0.0023	0.0058	-0.3997	0.6894	0.8016	-0.0044	0.0058	-0.7577	0.4486	0.6231	-0.0041	0.0058	-0.7012	0.4832	0.653	-0.0051	0.0058	-0.8839	0.3767	0.5868
Occipitalthickness (dendspine-pathway PRS)	0.0009	0.0057	0.1563	0.8758	0.9317	-0.0031	0.0057	-0.5392	0.5897	0.7969	-0.0007	0.0057	-0.1216	0.9032	0.9409	-0.0026	0.0057	-0.4561	0.6483	0.8236	-0.0031	0.0057	-0.5522	0.5808	0.7969
Occipitalthickness (dendspine-WG PRS)	0.0023	0.0057	0.3963	0.6919	0.8236	-0.0005	0.0057	-0.081	0.9355	0.9546	-0.0024	0.0058	-0.4126	0.6799	0.8236	-0.0009	0.0058	-0.163	0.8705	0.9317	-0.0018	0.0058	-0.3186	0.75	0.8721
Occipitalthickness (histone-pathway PRS)	0.0038	0.0057	0.6744	0.5001	0.9571	0.0006	0.0057	0.1019	0.9188	0.9571	0.0009	0.0057	0.1622	0.8711	0.9571	0.005	0.0057	0.8828	0.3774	0.8576	0.0046	0.0057	0.8146	0.4153	0.9028
Occipitalthickness (histone-WG PRS)	0.0016	0.0057	0.2818	0.7781	0.9571	-0.0015	0.0057	-0.2642	0.7916	0.9571	-0.003	0.0057	-0.5165	0.6055	0.9571	-0.0023	0.0058	-0.397	0.6914	0.9571	-0.0033	0.0058	-0.5677	0.5702	0.9571
Occipitalthickness (postsyndens-pathway PRS)	0.0022	0.0057	0.3842	0.7008	0.839	-0.0042	0.0057	-0.7426	0.4577	0.7775	-0.0007	0.0057	-0.1184	0.9058	0.9242	-0.0008	0.0057	-0.1443	0.8853	0.9222	-0.0016	0.0057	-0.2872	0.774	0.8559
Occipitalthickness (postsyndens-WG PRS)	0.0019	0.0057	0.3359	0.7369	0.839	0	0.0058	-0.0027	0.9979	0.9979	-0.0026	0.0058	-0.4568	0.6479	0.839	-0.0016	0.0058	-0.2696	0.7875	0.8559	-0.0023	0.0058	-0.3994	0.6896	0.839
Occipitalthickness (postsynmemb-pathway PRS)	-0.005	0.0057	-0.8779	0.38	0.5028	-0.0092	0.0057	-1.6236	0.1045	0.3213	-0.0088	0.0057	-1.5461	0.1221	0.3213	-0.0076	0.0057	-1.3485	0.1775	0.3455	-0.0081	0.0057	-1.433	0.1519	0.3257
Occipitalthickness (postsynmemb-WG PRS)	0.0036	0.0057	0.6371	0.5241	0.6391	0.001	0.0057	0.1802	0.857	0.9117	-0.0007	0.0057	-0.1141	0.9091	0.9277	-0.0001	0.0058	-0.0252	0.9799	0.9799	-0.0009	0.0058	-0.1545	0.8772	0.9138
Cingulatethickness (axon-pathway PRS)	0.0019	0.0057	0.3401	0.7338	0.8311	0.0055	0.0057	0.9762	0.329	0.5868	0.0061	0.0057	1.0692	0.285	0.5798	0.0054	0.0057	0.945	0.3447	0.5868	0.0056	0.0057	0.9834	0.3254	0.5868
Cingulatethickness (axon-WG PRS)	-0.0092	0.0057	-1.6084	0.1078	0.4349	-0.0103	0.0057	-1.7948	0.07269	0.4349	-0.0111	0.0057	-1.9264	0.05406	0.3862	-0.0113	0.0058	-1.9653	0.04939	0.3862	-0.0118	0.0058	-2.052	0.04018	0.3862
Cingulatethickness (dendspine-pathway PRS)	0.0002	0.0056	0.0425	0.9661	0.9661	-0.0057	0.0056	-1.0154	0.3099	0.6252	-0.0052	0.0056	-0.9205	0.3573	0.633	-0.0034	0.0056	-0.604	0.5458	0.7798	-0.004	0.0056	-0.7116	0.4767	0.7011
Cingulatethickness (dendspine-WG PRS)	-0.0079	0.0057	-1.3862	0.1657	0.5832	-0.0065	0.0057	-1.1363	0.2558	0.5832	-0.0074	0.0057	-1.2955	0.1951	0.5832	-0.008	0.0057	-1.396	0.1627	0.5832	-0.0083	0.0057	-1.4383	0.1504	0.5832
Cingulatethickness (histone-pathway PRS)	-0.0023	0.0056	-0.4009	0.6885	0.9571	-0.0019	0.0056	-0.337	0.7361	0.9571	-0.0017	0.0056	-0.2993	0.7647	0.9571	0.0017	0.0056	0.3021	0.7626	0.9571	0.0014	0.0056	0.2544	0.7992	0.9571
Cingulatethickness (histone-WG PRS)	-0.0081	0.0057	-1.4216	0.1552	0.6815	-0.008	0.0057	-1.397	0.1624	0.6815	-0.0087	0.0057	-1.5262	0.127	0.6815	-0.0093	0.0057	-1.6191	0.1054	0.6815	-0.0096	0.0057	-1.6832	0.09234	0.6815
Cingulatethickness (postsyndens-pathway PRS)	0.0066	0.0057	1.1627	0.245	0.5759	0.007	0.0057	1.2416	0.2144	0.5759	0.0081	0.0056	1.4392	0.1501	0.4415	0.0099	0.0056	1.7585	0.07867	0.4063	0.0096	0.0056	1.7066	0.08791	0.4063
Cingulatethickness (postsyndens-WG PRS)	-0.0093	0.0057	-1.6327	0.1025	0.425	-0.0097	0.0057	-1.6987	0.08938	0.4063	-0.0106	0.0057	-1.8449	0.06506	0.4063	-0.0112	0.0057	-1.9588	0.05014	0.4063	-0.0114	0.0057	-1.9902	0.04657	0.4063
Cingulatethickness (postsynmemb-pathway PRS)	-0.0017	0.0056	-0.3045	0.7608	0.8453	-0.008	0.0056	-1.4175	0.1563	0.3257	-0.0092	0.0056	-1.6308	0.103	0.3213	-0.0068	0.0056	-1.2054	0.2281	0.3801	-0.0073	0.0056	-1.2859	0.1985	0.3544
Cingulatethickness (postsynmemb-WG PRS)	-0.0071	0.0057	-1.2432	0.2138	0.3686	-0.0059	0.0057	-1.0328	0.3017	0.4571	-0.0063	0.0057	-1.1096	0.2672	0.4175	-0.0075	0.0057	-1.305	0.1919	0.3544	-0.0077	0.0057	-1.3418	0.1797	0.3455
Globalthickness (axon-pathway PRS)	0.0015	0.0056	0.2611	0.794	0.794	0.0032	0.0056	0.5701	0.5686	0.6318	0.0042	0.0056	0.7553	0.4501	0.5626	0.0053	0.0056	0.9468	0.3437	0.4911	0.0054	0.0056	0.9792	0.3275	0.4911
Globalthickness (axon-WG PRS)	-0.0064	0.0056	-1.1482	0.2509	0.4911	-0.01	0.0056	-1.7776	0.07548	0.1887	-0.0114	0.0056	-2.0307	0.0423	0.1619	-0.0111	0.0056	-1.9725	0.04856	0.1619	-0.0121	0.0056	-2.1501	0.03156	0.1619
Globalthickness (dendspine-pathway PRS)	0.0049	0.0055	0.8817	0.3779	0.6082	0.0003	0.0055	0.0499	0.9602	0.9602	0.0033	0.0055	0.6017	0.5474	0.6082	0.004	0.0055	0.7297	0.4656	0.6082	0.0034	0.0055	0.6233	0.5331	0.6082
Globalthickness (dendspine-WG PRS)	-0.0064	0.0056	-1.1471	0.2514	0.5027	-0.0083	0.0056	-1.4813	0.1385	0.3463	-0.0098	0.0056	-1.7545	0.07936	0.3463	-0.009	0.0056	-1.6084	0.1078	0.3463	-0.0098	0.0056	-1.7418	0.08156	0.3463
Globalthickness (histone-pathway PRS)	-0.0017	0.0055	-0.3142	0.7534	0.8984	-0.0044	0.0055	-0.8043	0.4212	0.702	-0.0035	0.0055	-0.6345	0.5257	0.7511	0.0013	0.0055	0.2423	0.8086	0.8984	0.0003	0.0055	0.0545	0.9565	0.9565
Globalthickness (histone-WG PRS)	-0.0059	0.0056	-1.0518	0.2929	0.5858	-0.0083	0.0056	-1.4853	0.1375	0.3437	-0.0094	0.0056	-1.6841	0.09217	0.3437	-0.009	0.0056	-1.6055	0.1084	0.3437	-0.0098	0.0056	-1.7482	0.08043	0.3437
Globalthickness (postsyndens-pathway PRS)	0.004	0.0055	0.7216	0.4705	0.5491	0.0025	0.0055	0.4551	0.649	0.649	0.0038	0.0055	0.6836	0.4942	0.5491	0.0053	0.0055	0.9674	0.3334	0.5491	0.0047	0.0055	0.8553	0.3924	0.5491
Globalthickness (postsyndens-WG PRS)	-0.0067	0.0056	-1.2013	0.2297	0.4593	-0.0091	0.0056	-1.6313	0.1028	0.2571	-0.0105	0.0056	-1.8723	0.06117	0.2472	-0.01	0.0056	-1.7857	0.07415	0.2472	-0.0107	0.0056	-1.9054	0.05674	0.2472
Globalthickness (postsynmemb-pathway PRS)	-0.008	0.0055	-1.4554	0.1456	0.2912	-0.0117	0.0055	-2.1174	0.03423	0.191	-0.0115	0.0055	-2.0729	0.03819	0.191	-0.0097	0.0055	-1.756	0.0791	0.1977	-0.0102	0.0055	-1.8439	0.0652	0.1977
Globalthickness (postsynmemb-WG PRS)	-0.0034	0.0056	-0.6029	0.5466	0.5466	-0.0055	0.0056	-0.9928	0.3208	0.3565	-0.0068	0.0056	-1.2177	0.2234	0.2953	-0.0066	0.0056	-1.1845	0.2362	0.2953	-0.0073	0.0056	-1.3045	0.1921	0.2953

### Sheet: Table 6
Table 6. Associations between pathway PRS and whole-genome PRS and cortical surface area. All PRS p-value thresholds are noted in each column name (defined as pT). Significant results are noted in bold. Pathway PRS significant associations are highlighted in orange. Significant associations hold irrespective of PRS p-value threshold (some associations are not significant for pT < 0.01, but hold as pT increases further).
Cortical Surface Area	pT < 0.01					pT < 0.05					pT < 0.1					pT < 0.5					pT < 1
Neuroimaging phenotype and PRS	Standardised effect size (pT < 0.01)	SE (pT < 0.01)	t-value (pT < 0.01)	p-value (pT < 0.01)	p-value (FDR) (pT < 0.01)	Standardised effect size (pT < 0.05)	SE (pT < 0.05)	z-value (pT < 0.05)	p-value (pT < 0.05)	p-value (FDR) (pT < 0.05)	Standardised effect size (pT < 0.1)	SE (pT < 0.1)	z-value (pT < 0.1)	p-value (pT < 0.1)	p-value (FDR) (pT < 0.1)	Standardised effect size (pT < 0.5)	SE (pT < 0.5)	z-value (pT < 0.5)	p-value (pT < 0.5)	p-value (FDR) (pT < 0.5)	Standardised effect size (pT < 1)	SE (pT < 1)	z-value (pT < 1)	p-value (pT < 1)	p-value (FDR) (pT < 1)
Area of caudalanteriorcingulate (axon-pathway PRS)	0.0036	0.0034	1.0545	0.2917	0.7764	-0.0003	0.0034	-0.0855	0.9318	0.9995	-0.0017	0.0034	-0.4891	0.6248	0.9615	-0.0029	0.0034	-0.8578	0.391	0.7944	-0.0034	0.0034	-0.9978	0.3184	0.7764
Area of caudalanteriorcingulate (axon-WG PRS)	-0.0015	0.0034	-0.4227	0.6725	0.9752	-0.0017	0.0034	-0.4921	0.6226	0.9615	-0.0008	0.0034	-0.2319	0.8166	0.9995	-0.0019	0.0034	-0.547	0.5844	0.9327	-0.002	0.0034	-0.5835	0.5596	0.9178
Area of caudalanteriorcingulate (dendspine-pathway PRS)	0.0008	0.0034	0.236	0.8134	0.9515	-0.0002	0.0034	-0.0486	0.9612	0.9901	-0.0009	0.0034	-0.2531	0.8002	0.9515	-0.0013	0.0034	-0.3838	0.7011	0.9515	-0.0014	0.0034	-0.4168	0.6768	0.9515
Area of caudalanteriorcingulate (dendspine-WG PRS)	-0.0003	0.0034	-0.0846	0.9326	0.9901	-0.0018	0.0034	-0.5273	0.598	0.9507	-0.0013	0.0034	-0.368	0.7129	0.9515	-0.0025	0.0034	-0.7314	0.4646	0.9115	-0.0028	0.0034	-0.8166	0.4142	0.8734
Area of caudalanteriorcingulate (histone-pathway PRS)	0.006	0.0034	1.7902	0.07343	0.2688	0.0006	0.0034	0.1893	0.8498	0.9412	0.0013	0.0034	0.3851	0.7002	0.8787	-0.0006	0.0034	-0.189	0.8501	0.9412	-0.0008	0.0034	-0.2476	0.8045	0.9274
Area of caudalanteriorcingulate (histone-WG PRS)	-0.0008	0.0034	-0.247	0.8049	0.9274	-0.0019	0.0034	-0.5502	0.5822	0.7891	-0.0015	0.0034	-0.4491	0.6534	0.837	-0.0027	0.0034	-0.7849	0.4325	0.6671	-0.003	0.0034	-0.8642	0.3875	0.6318
Area of caudalanteriorcingulate (postsyndens-pathway PRS)	-0.0079	0.0034	-2.3387	0.01936	0.1335	-0.0083	0.0034	-2.4628	0.01379	0.1079	-0.0098	0.0034	-2.8926	0.003823	0.06584	-0.0086	0.0034	-2.5466	0.01088	0.09673	-0.0089	0.0034	-2.6223	0.008739	0.09339
Area of caudalanteriorcingulate (postsyndens-WG PRS)	0.0023	0.0034	0.6645	0.5064	0.6946	0.0006	0.0034	0.1691	0.8657	0.945	0.0012	0.0034	0.351	0.7256	0.8488	-0.0005	0.0034	-0.1391	0.8894	0.9482	-0.0008	0.0034	-0.2187	0.8269	0.9155
Area of caudalanteriorcingulate (postsynmemb-pathway PRS)	-0.0043	0.0034	-1.2571	0.2087	0.7086	-0.0033	0.0034	-0.9831	0.3256	0.7632	-0.003	0.0034	-0.8824	0.3776	0.77	-0.003	0.0034	-0.876	0.381	0.77	-0.0033	0.0034	-0.9622	0.336	0.7632
Area of caudalanteriorcingulate (postsynmemb-WG PRS)	0.0006	0.0034	0.1641	0.8696	0.9748	-0.001	0.0034	-0.3043	0.7609	0.9435	-0.0008	0.0034	-0.2358	0.8136	0.966	-0.0022	0.0034	-0.6336	0.5263	0.8491	-0.0024	0.0034	-0.6904	0.4899	0.8254
Area of caudalmiddlefrontal (axon-pathway PRS)	0.0009	0.0048	0.1961	0.8445	0.9995	-0.004	0.0048	-0.8234	0.4103	0.7944	-0.0031	0.0048	-0.6345	0.5258	0.9021	-0.004	0.0048	-0.8342	0.4042	0.7944	-0.0039	0.0048	-0.8111	0.4173	0.7944
Area of caudalmiddlefrontal (axon-WG PRS)	-0.0051	0.0049	-1.0464	0.2954	0.7764	-0.0017	0.0049	-0.3485	0.7275	0.9821	-0.0044	0.0049	-0.8967	0.3699	0.7944	-0.0056	0.0049	-1.1438	0.2527	0.7441	-0.0056	0.0049	-1.1527	0.249	0.7441
Area of caudalmiddlefrontal (dendspine-pathway PRS)	0.0052	0.0048	1.0781	0.281	0.7708	0.0054	0.0048	1.1267	0.2599	0.7512	0.0068	0.0048	1.4184	0.1561	0.6539	0.0063	0.0048	1.3192	0.1871	0.6928	0.007	0.0048	1.4583	0.1448	0.6412
Area of caudalmiddlefrontal (dendspine-WG PRS)	-0.0063	0.0048	-1.2994	0.1938	0.6928	-0.0045	0.0048	-0.9186	0.3583	0.8479	-0.0069	0.0049	-1.431	0.1524	0.65	-0.0082	0.0049	-1.6942	0.09023	0.5086	-0.0084	0.0049	-1.726	0.08435	0.5024
Area of caudalmiddlefrontal (histone-pathway PRS)	0.011	0.0048	2.3031	0.02128	0.1636	0.0026	0.0048	0.5445	0.5861	0.7891	0.0041	0.0048	0.8536	0.3933	0.6318	0.0017	0.0048	0.355	0.7226	0.8854	0.0019	0.0048	0.4018	0.6878	0.8668
Area of caudalmiddlefrontal (histone-WG PRS)	-0.0059	0.0048	-1.2301	0.2187	0.4553	-0.0031	0.0048	-0.6517	0.5146	0.7442	-0.0056	0.0048	-1.1626	0.245	0.4932	-0.007	0.0049	-1.4452	0.1484	0.3942	-0.007	0.0049	-1.4456	0.1483	0.3942
Area of caudalmiddlefrontal (postsyndens-pathway PRS)	-0.0019	0.0048	-0.4046	0.6858	0.8209	-0.0012	0.0048	-0.2425	0.8084	0.908	-0.0003	0.0048	-0.0679	0.9459	0.9677	-0.0007	0.0048	-0.1382	0.8901	0.9482	-0.0006	0.0048	-0.1281	0.8981	0.9502
Area of caudalmiddlefrontal (postsyndens-WG PRS)	-0.0045	0.0048	-0.9244	0.3553	0.5399	-0.0027	0.0048	-0.5583	0.5767	0.7449	-0.0054	0.0049	-1.1047	0.2693	0.4717	-0.0066	0.0049	-1.356	0.1751	0.385	-0.0066	0.0049	-1.3637	0.1727	0.3823
Area of caudalmiddlefrontal (postsynmemb-pathway PRS)	0.0004	0.0048	0.0881	0.9298	0.9874	0.0023	0.0048	0.4809	0.6306	0.9063	0.0045	0.0048	0.9482	0.3431	0.7632	0.0042	0.0048	0.8825	0.3775	0.77	0.0045	0.0048	0.9433	0.3456	0.7632
Area of caudalmiddlefrontal (postsynmemb-WG PRS)	-0.0058	0.0048	-1.2047	0.2283	0.7371	-0.004	0.0048	-0.8166	0.4141	0.7876	-0.0069	0.0048	-1.4196	0.1557	0.6561	-0.0082	0.0049	-1.6882	0.09138	0.5666	-0.0083	0.0049	-1.7052	0.08818	0.5579
Area of cuneus (axon-pathway PRS)	-0.0036	0.0049	-0.7325	0.4639	0.8459	-0.0076	0.0049	-1.5356	0.1246	0.5688	-0.0087	0.0049	-1.7541	0.07942	0.5184	-0.0114	0.0049	-2.3016	0.02137	0.3472	-0.011	0.0049	-2.2303	0.02573	0.3472
Area of cuneus (axon-WG PRS)	0.0005	0.005	0.11	0.9124	0.9995	-0.0011	0.005	-0.2185	0.827	0.9995	-0.0027	0.005	-0.5504	0.582	0.9327	-0.0048	0.005	-0.954	0.3401	0.7764	-0.0048	0.005	-0.9556	0.3393	0.7764
Area of cuneus (dendspine-pathway PRS)	0.0034	0.0049	0.6958	0.4865	0.9168	0.0053	0.0049	1.0858	0.2776	0.7703	0.0064	0.0049	1.3131	0.1892	0.6928	0.0058	0.0049	1.1917	0.2334	0.7236	0.0062	0.0049	1.2679	0.2048	0.7033
Area of cuneus (dendspine-WG PRS)	-0.0012	0.005	-0.2425	0.8084	0.9515	-0.004	0.005	-0.8022	0.4225	0.8769	-0.0064	0.005	-1.2911	0.1967	0.6928	-0.009	0.005	-1.8147	0.06958	0.489	-0.009	0.005	-1.8009	0.07173	0.489
Area of cuneus (histone-pathway PRS)	-0.0064	0.0049	-1.316	0.1882	0.4286	-0.0083	0.0049	-1.7022	0.08874	0.3007	-0.0075	0.0049	-1.5297	0.1261	0.3792	-0.0084	0.0049	-1.7209	0.08528	0.3007	-0.0083	0.0049	-1.702	0.08876	0.3007
Area of cuneus (histone-WG PRS)	0	0.0049	-0.0073	0.9941	0.9974	-0.0023	0.005	-0.473	0.6362	0.8218	-0.0045	0.005	-0.9085	0.3636	0.6126	-0.0072	0.005	-1.4498	0.1471	0.3942	-0.0071	0.005	-1.4217	0.1551	0.3942
Area of cuneus (postsyndens-pathway PRS)	-0.0065	0.0049	-1.3239	0.1855	0.3939	-0.0114	0.0049	-2.3289	0.01987	0.1335	-0.0093	0.0049	-1.8876	0.05909	0.2058	-0.0095	0.0049	-1.9304	0.05357	0.1954	-0.0089	0.0049	-1.8174	0.06917	0.2204
Area of cuneus (postsyndens-WG PRS)	0.0015	0.005	0.2998	0.7643	0.869	0.0001	0.005	0.0127	0.9899	0.9904	-0.003	0.005	-0.6027	0.5467	0.7274	-0.0059	0.005	-1.1851	0.236	0.4333	-0.0059	0.005	-1.1858	0.2357	0.4333
Area of cuneus (postsynmemb-pathway PRS)	-0.0021	0.0049	-0.4261	0.6701	0.9063	-0.0043	0.0049	-0.8768	0.3806	0.77	-0.0021	0.0049	-0.4265	0.6698	0.9063	-0.0018	0.0049	-0.3748	0.7078	0.9337	-0.0012	0.0049	-0.247	0.8049	0.966
Area of cuneus (postsynmemb-WG PRS)	-0.0002	0.0049	-0.0435	0.9653	0.9874	-0.0021	0.005	-0.427	0.6694	0.9063	-0.0048	0.005	-0.968	0.333	0.7632	-0.0079	0.005	-1.5882	0.1123	0.6039	-0.0079	0.005	-1.5764	0.1149	0.6039
Area of entorhinal (axon-pathway PRS)	0.0061	0.0048	1.2734	0.2029	0.7078	0.008	0.0048	1.6799	0.09298	0.5439	0.0068	0.0048	1.426	0.1539	0.6447	0.0088	0.0048	1.845	0.06505	0.5124	0.0093	0.0048	1.9581	0.05022	0.4865
Area of entorhinal (axon-WG PRS)	0.0086	0.0048	1.7883	0.07374	0.5124	0.0073	0.0048	1.5194	0.1287	0.5688	0.0073	0.0048	1.513	0.1303	0.5688	0.006	0.0048	1.2444	0.2134	0.7078	0.0058	0.0048	1.1938	0.2326	0.7318
Area of entorhinal (dendspine-pathway PRS)	0.0039	0.0047	0.8208	0.4118	0.8734	0.0013	0.0047	0.2754	0.783	0.9515	0.0021	0.0047	0.4475	0.6545	0.9515	0.0032	0.0047	0.6795	0.4968	0.9168	0.0034	0.0047	0.7204	0.4713	0.9168
Area of entorhinal (dendspine-WG PRS)	0.0097	0.0048	2.0215	0.04323	0.4061	0.0095	0.0048	1.9817	0.04753	0.4093	0.0086	0.0048	1.7957	0.07256	0.489	0.0076	0.0048	1.5923	0.1113	0.5566	0.0076	0.0048	1.5823	0.1136	0.559
Area of entorhinal (histone-pathway PRS)	-0.012	0.0047	-2.5527	0.01069	0.1278	-0.0148	0.0047	-3.1463	0.001655	0.05657	-0.0163	0.0047	-3.4544	0.0005524	0.03484	-0.0159	0.0047	-3.3786	0.0007296	0.03718	-0.0162	0.0047	-3.4498	0.0005619	0.03484
Area of entorhinal (histone-WG PRS)	0.0113	0.0048	2.3769	0.01747	0.1547	0.0109	0.0048	2.2787	0.02269	0.1636	0.0102	0.0048	2.1356	0.03272	0.1636	0.0093	0.0048	1.9471	0.05153	0.2122	0.0094	0.0048	1.9561	0.05047	0.2122
Area of entorhinal (postsyndens-pathway PRS)	-0.0017	0.0047	-0.3512	0.7254	0.8488	-0.0005	0.0047	-0.1116	0.9112	0.9541	0.0001	0.0047	0.0303	0.9759	0.9866	-0.0005	0.0047	-0.0969	0.9228	0.96	0.0005	0.0047	0.1156	0.908	0.9541
Area of entorhinal (postsyndens-WG PRS)	0.0106	0.0048	2.2199	0.02644	0.1426	0.0099	0.0048	2.0727	0.03821	0.1645	0.0089	0.0048	1.8571	0.06331	0.2098	0.0085	0.0048	1.758	0.07876	0.2377	0.0082	0.0048	1.7095	0.08737	0.2507
Area of entorhinal (postsynmemb-pathway PRS)	-0.0037	0.0047	-0.7797	0.4356	0.8062	-0.0041	0.0047	-0.8597	0.39	0.7711	-0.0036	0.0047	-0.7555	0.4499	0.8062	-0.0023	0.0047	-0.4966	0.6195	0.9063	-0.002	0.0047	-0.4148	0.6783	0.9063
Area of entorhinal (postsynmemb-WG PRS)	0.0109	0.0048	2.2931	0.02185	0.2945	0.0106	0.0048	2.2152	0.02675	0.3115	0.0095	0.0048	1.985	0.04715	0.4176	0.0085	0.0048	1.7665	0.07732	0.521	0.0084	0.0048	1.7566	0.07899	0.521
Area of fusiform (axon-pathway PRS)	0.007	0.0046	1.5218	0.1281	0.5688	0.0029	0.0046	0.6349	0.5255	0.9021	0.0003	0.0046	0.0552	0.956	0.9995	-0.0005	0.0046	-0.1055	0.916	0.9995	-0.0008	0.0046	-0.1671	0.8673	0.9995
Area of fusiform (axon-WG PRS)	-0.0043	0.0046	-0.9308	0.352	0.785	-0.0084	0.0046	-1.812	0.06999	0.5124	-0.0088	0.0046	-1.9074	0.05648	0.5124	-0.0122	0.0046	-2.6265	0.008631	0.2058	-0.0123	0.0046	-2.6403	0.008287	0.2058
Area of fusiform (dendspine-pathway PRS)	0.0015	0.0046	0.3385	0.735	0.9515	-0.0023	0.0046	-0.5079	0.6116	0.9507	-0.0008	0.0045	-0.1791	0.8578	0.9774	-0.0016	0.0045	-0.3472	0.7284	0.9515	-0.0018	0.0045	-0.392	0.6951	0.9515
Area of fusiform (dendspine-WG PRS)	-0.0029	0.0046	-0.6344	0.5258	0.9381	-0.0075	0.0046	-1.6331	0.1025	0.5476	-0.0094	0.0046	-2.0291	0.04245	0.4061	-0.0128	0.0046	-2.7578	0.005823	0.1128	-0.0128	0.0046	-2.7714	0.005585	0.1128
Area of fusiform (histone-pathway PRS)	-0.0004	0.0045	-0.0789	0.9371	0.9779	-0.0063	0.0045	-1.3867	0.1655	0.4073	-0.0077	0.0045	-1.6867	0.09167	0.3056	-0.0112	0.0045	-2.4678	0.0136	0.136	-0.0114	0.0045	-2.5158	0.01188	0.1278
Area of fusiform (histone-WG PRS)	-0.0033	0.0046	-0.729	0.466	0.6945	-0.0078	0.0046	-1.6994	0.08925	0.3007	-0.0092	0.0046	-2.0034	0.04514	0.1997	-0.0125	0.0046	-2.7063	0.006807	0.09819	-0.0126	0.0046	-2.7234	0.006465	0.09819
Area of fusiform (postsyndens-pathway PRS)	-0.0099	0.0046	-2.17	0.03001	0.1497	-0.0118	0.0046	-2.5853	0.009735	0.09431	-0.0112	0.0046	-2.4519	0.01422	0.1079	-0.0105	0.0046	-2.3064	0.0211	0.1335	-0.0103	0.0046	-2.2565	0.02405	0.1407
Area of fusiform (postsyndens-WG PRS)	0.0002	0.0046	0.035	0.9721	0.9866	-0.0047	0.0046	-1.008	0.3135	0.5019	-0.0066	0.0046	-1.4239	0.1545	0.3547	-0.0104	0.0046	-2.2436	0.02487	0.1426	-0.0106	0.0046	-2.2984	0.02154	0.1336
Area of fusiform (postsynmemb-pathway PRS)	-0.0045	0.0046	-0.9845	0.3249	0.7632	-0.006	0.0046	-1.3118	0.1896	0.7086	-0.0048	0.0046	-1.0622	0.2881	0.7632	-0.0044	0.0046	-0.9666	0.3337	0.7632	-0.0045	0.0046	-0.9818	0.3262	0.7632
Area of fusiform (postsynmemb-WG PRS)	-0.0022	0.0046	-0.4733	0.636	0.9063	-0.0067	0.0046	-1.4482	0.1476	0.6561	-0.0085	0.0046	-1.8439	0.06521	0.4838	-0.0121	0.0046	-2.6111	0.009029	0.1866	-0.0122	0.0046	-2.6392	0.008313	0.1866
Area of inferiorparietal (axon-pathway PRS)	0.0047	0.0042	1.105	0.2692	0.7656	0.0037	0.0042	0.8795	0.3792	0.7944	0.0023	0.0042	0.5434	0.5869	0.9327	0.0023	0.0042	0.5393	0.5897	0.9327	0.0025	0.0042	0.6028	0.5467	0.916
Area of inferiorparietal (axon-WG PRS)	-0.0015	0.0042	-0.3427	0.7318	0.9821	-0.0026	0.0043	-0.6186	0.5362	0.9081	-0.0035	0.0043	-0.8252	0.4093	0.7944	-0.0053	0.0043	-1.2492	0.2116	0.7078	-0.006	0.0043	-1.3994	0.1617	0.6627
Area of inferiorparietal (dendspine-pathway PRS)	0.002	0.0042	0.4836	0.6287	0.9507	0.0012	0.0042	0.2883	0.7731	0.9515	0.0019	0.0042	0.4636	0.6429	0.9515	0.001	0.0042	0.2497	0.8029	0.9515	0.0013	0.0042	0.3213	0.748	0.9515
Area of inferiorparietal (dendspine-WG PRS)	-0.0013	0.0042	-0.3027	0.7622	0.9515	-0.0027	0.0042	-0.6286	0.5296	0.9381	-0.0041	0.0042	-0.9702	0.332	0.8301	-0.0057	0.0042	-1.3466	0.1781	0.6928	-0.0063	0.0043	-1.4843	0.1377	0.6188
Area of inferiorparietal (histone-pathway PRS)	0.0022	0.0042	0.536	0.592	0.7891	-0.0002	0.0042	-0.0499	0.9602	0.9779	0.0015	0.0042	0.369	0.7121	0.88	0.0028	0.0042	0.6638	0.5068	0.7442	0.0032	0.0042	0.7727	0.4397	0.6748
Area of inferiorparietal (histone-WG PRS)	-0.0011	0.0042	-0.2637	0.792	0.9274	-0.0022	0.0042	-0.525	0.5996	0.7891	-0.0037	0.0042	-0.8644	0.3874	0.6318	-0.0055	0.0042	-1.299	0.1939	0.4286	-0.0061	0.0042	-1.4337	0.1517	0.3942
Area of inferiorparietal (postsyndens-pathway PRS)	-0.0076	0.0042	-1.8212	0.06859	0.2204	-0.0042	0.0042	-1.0145	0.3104	0.5019	-0.0028	0.0042	-0.6579	0.5106	0.6973	-0.001	0.0042	-0.2336	0.8153	0.9086	-0.001	0.0042	-0.2304	0.8177	0.9086
Area of inferiorparietal (postsyndens-WG PRS)	0.0012	0.0042	0.2923	0.7701	0.8706	-0.0013	0.0042	-0.2986	0.7653	0.869	-0.0031	0.0042	-0.7189	0.4722	0.6637	-0.0052	0.0043	-1.2297	0.2188	0.4288	-0.0058	0.0043	-1.3673	0.1715	0.3823
Area of inferiorparietal (postsynmemb-pathway PRS)	0.0014	0.0042	0.3245	0.7455	0.9416	0.0034	0.0042	0.821	0.4116	0.7876	0.0061	0.0042	1.4503	0.147	0.6561	0.0052	0.0042	1.2466	0.2126	0.7086	0.0052	0.0042	1.2497	0.2114	0.7086
Area of inferiorparietal (postsynmemb-WG PRS)	-0.0018	0.0042	-0.4293	0.6677	0.9063	-0.0035	0.0042	-0.8202	0.4121	0.7876	-0.0053	0.0042	-1.2544	0.2097	0.7086	-0.0067	0.0042	-1.5825	0.1135	0.6039	-0.0073	0.0042	-1.712	0.0869	0.5579
Area of inferiortemporal (axon-pathway PRS)	0.0052	0.0046	1.1397	0.2544	0.7441	0.0033	0.0046	0.7255	0.4681	0.848	-0.0001	0.0046	-0.0133	0.9894	0.9995	-0.0003	0.0046	-0.0757	0.9397	0.9995	0	0.0046	0.0074	0.9941	0.9995
Area of inferiortemporal (axon-WG PRS)	-0.0027	0.0046	-0.5906	0.5548	0.9178	-0.005	0.0046	-1.0756	0.2821	0.7764	-0.0048	0.0046	-1.0262	0.3048	0.7764	-0.0079	0.0046	-1.7047	0.08827	0.5365	-0.0086	0.0046	-1.8457	0.06495	0.5124
Area of inferiortemporal (dendspine-pathway PRS)	0.0035	0.0046	0.7777	0.4367	0.8769	0.0039	0.0046	0.851	0.3948	0.8725	0.0048	0.0046	1.0617	0.2884	0.7773	0.0036	0.0046	0.7877	0.4309	0.8769	0.0039	0.0046	0.8524	0.394	0.8725
Area of inferiortemporal (dendspine-WG PRS)	-0.0026	0.0046	-0.5621	0.5741	0.9507	-0.0056	0.0046	-1.2081	0.227	0.7236	-0.0066	0.0046	-1.4288	0.1531	0.65	-0.0095	0.0046	-2.0557	0.03982	0.4061	-0.01	0.0046	-2.1573	0.03099	0.3312
Area of inferiortemporal (histone-pathway PRS)	0.0003	0.0045	0.0687	0.9452	0.9779	-0.006	0.0045	-1.3216	0.1863	0.4286	-0.007	0.0045	-1.5321	0.1255	0.3792	-0.0101	0.0045	-2.2204	0.0264	0.1636	-0.0099	0.0045	-2.1806	0.02922	0.1636
Area of inferiortemporal (histone-WG PRS)	-0.0017	0.0046	-0.3736	0.7087	0.88	-0.0038	0.0046	-0.8351	0.4037	0.6406	-0.0047	0.0046	-1.0196	0.3079	0.5648	-0.0077	0.0046	-1.6673	0.09547	0.3115	-0.0082	0.0046	-1.7649	0.07759	0.2797
Area of inferiortemporal (postsyndens-pathway PRS)	-0.0048	0.0046	-1.0595	0.2894	0.4845	-0.0056	0.0046	-1.2229	0.2214	0.4288	-0.0057	0.0046	-1.2449	0.2132	0.4233	-0.0063	0.0046	-1.3936	0.1635	0.3726	-0.0059	0.0046	-1.2953	0.1952	0.4098
Area of inferiortemporal (postsyndens-WG PRS)	-0.0005	0.0046	-0.1162	0.9075	0.9541	-0.0029	0.0046	-0.6378	0.5236	0.7089	-0.0041	0.0046	-0.8758	0.3812	0.5647	-0.0072	0.0046	-1.5441	0.1226	0.304	-0.0078	0.0046	-1.6796	0.09305	0.2599
Area of inferiortemporal (postsynmemb-pathway PRS)	0.0032	0.0046	0.7092	0.4782	0.8101	0.0034	0.0046	0.7349	0.4624	0.8062	0.0044	0.0046	0.9692	0.3325	0.7632	0.0023	0.0046	0.4965	0.6195	0.9063	0.002	0.0046	0.4355	0.6632	0.9063
Area of inferiortemporal (postsynmemb-WG PRS)	-0.0029	0.0046	-0.6314	0.5278	0.8491	-0.0054	0.0046	-1.1769	0.2393	0.7371	-0.0066	0.0046	-1.4386	0.1503	0.6561	-0.0093	0.0046	-2.0052	0.04495	0.4098	-0.0097	0.0046	-2.0949	0.03619	0.3506
Area of isthmuscingulate (axon-pathway PRS)	0.0004	0.0044	0.0806	0.9357	0.9995	-0.0021	0.0044	-0.4825	0.6294	0.9615	-0.0028	0.0044	-0.6331	0.5267	0.9021	-0.0012	0.0044	-0.2812	0.7785	0.9995	-0.0006	0.0044	-0.1384	0.8899	0.9995
Area of isthmuscingulate (axon-WG PRS)	-0.0004	0.0044	-0.0995	0.9208	0.9995	0.0001	0.0044	0.0127	0.9898	0.9995	-0.0018	0.0044	-0.4134	0.6793	0.9752	-0.0039	0.0044	-0.8842	0.3766	0.7944	-0.0045	0.0044	-1.0048	0.315	0.7764
Area of isthmuscingulate (dendspine-pathway PRS)	0.0025	0.0044	0.5631	0.5734	0.9507	0.0019	0.0044	0.425	0.6708	0.9515	0.0024	0.0044	0.5434	0.5868	0.9507	0.0019	0.0044	0.4371	0.662	0.9515	0.0017	0.0044	0.3943	0.6934	0.9515
Area of isthmuscingulate (dendspine-WG PRS)	-0.0014	0.0044	-0.3171	0.7512	0.9515	-0.0013	0.0044	-0.3009	0.7635	0.9515	-0.0034	0.0044	-0.7734	0.4393	0.8769	-0.0048	0.0044	-1.0842	0.2783	0.7703	-0.0052	0.0044	-1.1745	0.2402	0.7248
Area of isthmuscingulate (histone-pathway PRS)	-0.0026	0.0043	-0.6062	0.5444	0.7622	-0.0044	0.0043	-1.0199	0.3078	0.5648	-0.004	0.0043	-0.9304	0.3522	0.5999	-0.0059	0.0043	-1.3485	0.1775	0.4233	-0.0062	0.0043	-1.4256	0.154	0.3942
Area of isthmuscingulate (histone-WG PRS)	-0.0008	0.0044	-0.1731	0.8626	0.9446	-0.0007	0.0044	-0.1526	0.8787	0.9558	-0.0027	0.0044	-0.6232	0.5332	0.7595	-0.0039	0.0044	-0.8808	0.3785	0.6308	-0.0043	0.0044	-0.9636	0.3353	0.5865
Area of isthmuscingulate (postsyndens-pathway PRS)	-0.0091	0.0044	-2.0957	0.03612	0.1625	-0.0115	0.0044	-2.6369	0.008372	0.09339	-0.0099	0.0044	-2.2597	0.02385	0.1407	-0.0114	0.0044	-2.6108	0.009038	0.09339	-0.0113	0.0044	-2.5952	0.009459	0.09431
Area of isthmuscingulate (postsyndens-WG PRS)	0.0018	0.0044	0.4078	0.6834	0.8209	0.0021	0.0044	0.4729	0.6363	0.789	-0.0006	0.0044	-0.1312	0.8956	0.9502	-0.0018	0.0044	-0.4045	0.6858	0.8209	-0.0023	0.0044	-0.509	0.6107	0.7696
Area of isthmuscingulate (postsynmemb-pathway PRS)	-0.0012	0.0044	-0.2857	0.7751	0.9497	-0.0003	0.0044	-0.079	0.937	0.9874	0.0007	0.0044	0.1693	0.8656	0.9748	0.0015	0.0044	0.3445	0.7305	0.9358	0.0015	0.0044	0.3553	0.7224	0.9358
Area of isthmuscingulate (postsynmemb-WG PRS)	-0.0006	0.0044	-0.1354	0.8923	0.977	-0.0008	0.0044	-0.1872	0.8515	0.9748	-0.0032	0.0044	-0.7216	0.4705	0.8062	-0.0047	0.0044	-1.0639	0.2874	0.7632	-0.0051	0.0044	-1.159	0.2465	0.7491
Area of lateraloccipital (axon-pathway PRS)	0.0059	0.0048	1.2453	0.213	0.7078	0.0003	0.0048	0.0567	0.9548	0.9995	0.0002	0.0048	0.0393	0.9687	0.9995	-0.0001	0.0048	-0.0301	0.976	0.9995	0	0.0048	0.0006	0.9995	0.9995
Area of lateraloccipital (axon-WG PRS)	-0.0031	0.0048	-0.642	0.5209	0.9021	-0.0006	0.0048	-0.1348	0.8927	0.9995	-0.0027	0.0048	-0.557	0.5775	0.9327	-0.0051	0.0048	-1.058	0.2901	0.7764	-0.0058	0.0048	-1.1913	0.2336	0.7318
Area of lateraloccipital (dendspine-pathway PRS)	0.0025	0.0047	0.532	0.5948	0.9507	0	0.0047	-0.0021	0.9983	0.9983	0.0012	0.0047	0.2562	0.7978	0.9515	0.0008	0.0047	0.1751	0.861	0.9774	0.0012	0.0047	0.2558	0.7981	0.9515
Area of lateraloccipital (dendspine-WG PRS)	-0.002	0.0048	-0.4229	0.6724	0.9515	-0.001	0.0048	-0.2008	0.8409	0.9654	-0.0033	0.0048	-0.6906	0.4898	0.9168	-0.0057	0.0048	-1.1916	0.2334	0.7236	-0.0064	0.0048	-1.3357	0.1817	0.6928
Area of lateraloccipital (histone-pathway PRS)	-0.0061	0.0047	-1.2947	0.1954	0.4286	-0.0097	0.0047	-2.0521	0.04017	0.1866	-0.0092	0.0047	-1.9535	0.05077	0.2122	-0.0106	0.0047	-2.251	0.02439	0.1636	-0.0105	0.0047	-2.2241	0.02615	0.1636
Area of lateraloccipital (histone-WG PRS)	-0.001	0.0048	-0.2082	0.8351	0.9412	-0.0002	0.0048	-0.0484	0.9614	0.9779	-0.0023	0.0048	-0.4765	0.6337	0.8218	-0.0046	0.0048	-0.9509	0.3417	0.5892	-0.0052	0.0048	-1.0763	0.2818	0.5426
Area of lateraloccipital (postsyndens-pathway PRS)	-0.0056	0.0047	-1.1813	0.2375	0.4333	-0.0104	0.0047	-2.2034	0.02758	0.1426	-0.0083	0.0047	-1.7585	0.07867	0.2377	-0.0075	0.0047	-1.5823	0.1136	0.2886	-0.0065	0.0047	-1.3805	0.1674	0.3789
Area of lateraloccipital (postsyndens-WG PRS)	0.0001	0.0048	0.012	0.9904	0.9904	0.0018	0.0048	0.3687	0.7123	0.8465	-0.0011	0.0048	-0.232	0.8165	0.9086	-0.0039	0.0048	-0.8163	0.4143	0.5974	-0.0049	0.0048	-1.0082	0.3134	0.5019
Area of lateraloccipital (postsynmemb-pathway PRS)	0.0045	0.0047	0.947	0.3436	0.7632	0.0021	0.0047	0.4382	0.6612	0.9063	0.0041	0.0047	0.8732	0.3825	0.77	0.0045	0.0047	0.9475	0.3434	0.7632	0.005	0.0047	1.0654	0.2867	0.7632
Area of lateraloccipital (postsynmemb-WG PRS)	-0.0034	0.0048	-0.715	0.4746	0.8084	-0.002	0.0048	-0.4083	0.683	0.9088	-0.0044	0.0048	-0.9266	0.3541	0.7632	-0.0069	0.0048	-1.4325	0.152	0.6561	-0.0077	0.0048	-1.5966	0.1104	0.6039
Area of lateralorbitofrontal (axon-pathway PRS)	0.0048	0.0048	1	0.3173	0.7764	0.0029	0.0048	0.6143	0.539	0.9081	0.0026	0.0048	0.5422	0.5877	0.9327	0.0015	0.0048	0.3187	0.7499	0.9994	0.0013	0.0048	0.2778	0.7812	0.9995
Area of lateralorbitofrontal (axon-WG PRS)	0.004	0.0048	0.8251	0.4093	0.7944	0.0021	0.0049	0.4299	0.6673	0.9752	-0.0005	0.0049	-0.1082	0.9139	0.9995	-0.0043	0.0049	-0.893	0.3719	0.7944	-0.0047	0.0049	-0.9753	0.3294	0.7764
Area of lateralorbitofrontal (dendspine-pathway PRS)	-0.0003	0.0048	-0.0631	0.9497	0.9901	0.0005	0.0048	0.0965	0.9231	0.9901	0.0028	0.0048	0.5972	0.5504	0.9487	0.001	0.0048	0.2027	0.8394	0.9654	0.0013	0.0048	0.2715	0.786	0.9515
Area of lateralorbitofrontal (dendspine-WG PRS)	0.0045	0.0048	0.9265	0.3542	0.8452	0.0017	0.0048	0.3604	0.7185	0.9515	-0.0016	0.0048	-0.3269	0.7438	0.9515	-0.0051	0.0048	-1.0541	0.2918	0.7799	-0.0057	0.0048	-1.173	0.2408	0.7248
Area of lateralorbitofrontal (histone-pathway PRS)	-0.005	0.0048	-1.0537	0.292	0.5554	-0.0097	0.0048	-2.0507	0.04031	0.1866	-0.0088	0.0048	-1.8438	0.06522	0.2559	-0.0137	0.0048	-2.8831	0.003941	0.08548	-0.0132	0.0048	-2.7818	0.005409	0.09315
Area of lateralorbitofrontal (histone-WG PRS)	0.0047	0.0048	0.9781	0.328	0.5778	0.003	0.0048	0.6143	0.539	0.7595	0	0.0048	-0.0017	0.9986	0.9986	-0.0036	0.0048	-0.7526	0.4517	0.6864	-0.0041	0.0048	-0.856	0.392	0.6318
Area of lateralorbitofrontal (postsyndens-pathway PRS)	-0.0098	0.0048	-2.0595	0.03945	0.1661	-0.01	0.0048	-2.1	0.03574	0.1625	-0.0089	0.0048	-1.8673	0.06187	0.2087	-0.0095	0.0048	-1.9854	0.04711	0.1803	-0.0091	0.0048	-1.9015	0.05724	0.2058
Area of lateralorbitofrontal (postsyndens-WG PRS)	0.0073	0.0048	1.5049	0.1324	0.3206	0.0049	0.0048	1.0057	0.3145	0.5019	0.0015	0.0048	0.3052	0.7602	0.869	-0.0023	0.0049	-0.4842	0.6283	0.7822	-0.003	0.0049	-0.6222	0.5338	0.7164
Area of lateralorbitofrontal (postsynmemb-pathway PRS)	-0.0062	0.0048	-1.2908	0.1968	0.7086	-0.0036	0.0048	-0.7491	0.4538	0.8062	-0.0006	0.0048	-0.1279	0.8982	0.977	-0.0022	0.0048	-0.4596	0.6458	0.9063	-0.0024	0.0048	-0.4953	0.6204	0.9063
Area of lateralorbitofrontal (postsynmemb-WG PRS)	0.0059	0.0048	1.2295	0.2189	0.7218	0.003	0.0048	0.6301	0.5286	0.8491	-0.0005	0.0048	-0.112	0.9108	0.9838	-0.0041	0.0048	-0.8396	0.4011	0.7776	-0.0045	0.0048	-0.934	0.3503	0.7632
Area of lingual (axon-pathway PRS)	0.0052	0.0051	1.0017	0.3165	0.7764	0.0019	0.0051	0.3722	0.7097	0.9821	0.0022	0.0051	0.4269	0.6695	0.9752	0.0003	0.0051	0.0501	0.96	0.9995	0.0007	0.0051	0.1338	0.8936	0.9995
Area of lingual (axon-WG PRS)	-0.0026	0.0052	-0.5099	0.6101	0.9504	-0.0022	0.0052	-0.4176	0.6762	0.9752	-0.0064	0.0052	-1.2348	0.2169	0.7078	-0.0088	0.0052	-1.691	0.09084	0.5415	-0.0091	0.0052	-1.7557	0.07914	0.5184
Area of lingual (dendspine-pathway PRS)	0.0042	0.0051	0.8293	0.407	0.8734	0.0044	0.0051	0.86	0.3898	0.8725	0.0036	0.0051	0.7013	0.4831	0.9168	0.0006	0.0051	0.1174	0.9066	0.9901	0.0009	0.0051	0.1674	0.867	0.9774
Area of lingual (dendspine-WG PRS)	-0.002	0.0052	-0.3971	0.6913	0.9515	-0.0025	0.0052	-0.4897	0.6244	0.9507	-0.0066	0.0052	-1.2722	0.2033	0.7033	-0.0089	0.0052	-1.7141	0.08653	0.5024	-0.0092	0.0052	-1.7648	0.0776	0.5024
Area of lingual (histone-pathway PRS)	-0.0051	0.0051	-1.003	0.3159	0.5726	-0.0066	0.0051	-1.3055	0.1917	0.4286	-0.0063	0.0051	-1.2313	0.2182	0.4553	-0.0128	0.0051	-2.5184	0.01179	0.1278	-0.0129	0.0051	-2.54	0.01109	0.1278
Area of lingual (histone-WG PRS)	-0.001	0.0051	-0.2017	0.8401	0.9412	-0.0012	0.0052	-0.2416	0.8091	0.9274	-0.0054	0.0052	-1.0411	0.2978	0.5587	-0.0076	0.0052	-1.4715	0.1412	0.3942	-0.0078	0.0052	-1.5074	0.1317	0.3852
Area of lingual (postsyndens-pathway PRS)	-0.0055	0.0051	-1.0721	0.2837	0.4832	-0.0095	0.0051	-1.8497	0.06437	0.21	-0.0076	0.0051	-1.4969	0.1344	0.323	-0.0107	0.0051	-2.0933	0.03633	0.1625	-0.0096	0.0051	-1.8908	0.05866	0.2058
Area of lingual (postsyndens-WG PRS)	0.0004	0.0052	0.0835	0.9334	0.9613	0.001	0.0052	0.2025	0.8395	0.9261	-0.004	0.0052	-0.7721	0.4401	0.6287	-0.0061	0.0052	-1.1759	0.2396	0.4344	-0.0066	0.0052	-1.2748	0.2024	0.4153
Area of lingual (postsynmemb-pathway PRS)	-0.0012	0.0051	-0.2294	0.8186	0.966	-0.001	0.0051	-0.2027	0.8393	0.9748	0.0002	0.0051	0.0398	0.9683	0.9874	0.0023	0.0051	0.4558	0.6486	0.9063	0.0032	0.0051	0.6181	0.5365	0.852
Area of lingual (postsynmemb-WG PRS)	-0.0015	0.0051	-0.2937	0.769	0.9497	-0.0018	0.0052	-0.3493	0.7269	0.9358	-0.0063	0.0052	-1.2119	0.2256	0.7361	-0.0095	0.0052	-1.8415	0.06555	0.4838	-0.0099	0.0052	-1.9148	0.05552	0.4529
Area of medialorbitofrontal (axon-pathway PRS)	-0.0007	0.0045	-0.1592	0.8735	0.9995	-0.0031	0.0045	-0.6797	0.4967	0.8748	-0.0041	0.0045	-0.9041	0.3659	0.7944	-0.006	0.0045	-1.3416	0.1797	0.6725	-0.0061	0.0045	-1.3475	0.1778	0.6725
Area of medialorbitofrontal (axon-WG PRS)	-0.0045	0.0045	-0.9981	0.3182	0.7764	-0.007	0.0046	-1.5267	0.1268	0.5688	-0.008	0.0046	-1.7464	0.08076	0.5184	-0.0103	0.0046	-2.2475	0.02462	0.3472	-0.0105	0.0046	-2.2889	0.02209	0.3472
Area of medialorbitofrontal (dendspine-pathway PRS)	-0.0001	0.0045	-0.0204	0.9838	0.9901	0.0003	0.0045	0.0695	0.9446	0.9901	0.0022	0.0045	0.4896	0.6244	0.9507	0.0011	0.0045	0.2532	0.8001	0.9515	0.0015	0.0045	0.3313	0.7404	0.9515
Area of medialorbitofrontal (dendspine-WG PRS)	-0.006	0.0045	-1.3183	0.1874	0.6928	-0.009	0.0045	-1.9906	0.04653	0.4093	-0.0107	0.0045	-2.363	0.01814	0.2403	-0.0133	0.0045	-2.9182	0.003523	0.09636	-0.0136	0.0046	-2.9829	0.002858	0.08859
Area of medialorbitofrontal (histone-pathway PRS)	0.003	0.0045	0.6662	0.5053	0.7442	-0.0029	0.0045	-0.6493	0.5161	0.7442	-0.0024	0.0045	-0.5272	0.5981	0.7891	-0.0061	0.0045	-1.3656	0.1721	0.4135	-0.0058	0.0045	-1.2989	0.194	0.4286
Area of medialorbitofrontal (histone-WG PRS)	-0.0062	0.0045	-1.3774	0.1684	0.4081	-0.0083	0.0045	-1.8337	0.06671	0.2585	-0.0098	0.0045	-2.1604	0.03075	0.1636	-0.0124	0.0045	-2.7292	0.006352	0.09819	-0.0127	0.0045	-2.7884	0.0053	0.09315
Area of medialorbitofrontal (postsyndens-pathway PRS)	-0.0125	0.0045	-2.7946	0.0052	0.07511	-0.0138	0.0045	-3.0891	0.002009	0.05807	-0.0132	0.0045	-2.9476	0.003205	0.0621	-0.013	0.0045	-2.8998	0.003736	0.06584	-0.0127	0.0045	-2.8272	0.004699	0.07511
Area of medialorbitofrontal (postsyndens-WG PRS)	-0.0022	0.0045	-0.4952	0.6205	0.7756	-0.0048	0.0045	-1.0655	0.2867	0.4845	-0.0067	0.0045	-1.474	0.1405	0.335	-0.0096	0.0046	-2.1151	0.03443	0.1625	-0.0101	0.0046	-2.2076	0.02728	0.1426
Area of medialorbitofrontal (postsynmemb-pathway PRS)	-0.0053	0.0045	-1.1758	0.2397	0.7371	-0.0047	0.0045	-1.0392	0.2987	0.7632	-0.0019	0.0045	-0.4206	0.6741	0.9063	-0.0047	0.0045	-1.0599	0.2892	0.7632	-0.0051	0.0045	-1.1383	0.255	0.7601
Area of medialorbitofrontal (postsynmemb-WG PRS)	-0.0046	0.0045	-1.0185	0.3085	0.7632	-0.0074	0.0045	-1.6302	0.1031	0.5834	-0.0096	0.0045	-2.1144	0.03449	0.3506	-0.0118	0.0045	-2.5884	0.009646	0.1869	-0.0119	0.0045	-2.6273	0.008612	0.1866
Area of middletemporal (axon-pathway PRS)	0.0046	0.0049	0.9348	0.3499	0.785	0.0008	0.0049	0.1549	0.8769	0.9995	-0.0018	0.0049	-0.3756	0.7072	0.9821	-0.0036	0.0049	-0.7382	0.4604	0.8445	-0.0035	0.0049	-0.7217	0.4705	0.848
Area of middletemporal (axon-WG PRS)	-0.0075	0.0049	-1.5146	0.1299	0.5688	-0.0081	0.0049	-1.6455	0.09988	0.563	-0.0089	0.0049	-1.7974	0.07228	0.5124	-0.0117	0.0049	-2.3595	0.01831	0.3472	-0.0126	0.0049	-2.5421	0.01103	0.2441
Area of middletemporal (dendspine-pathway PRS)	0.0032	0.0049	0.6649	0.5061	0.9236	0.0017	0.0048	0.3501	0.7263	0.9515	0.0041	0.0048	0.8453	0.398	0.8725	0.0025	0.0048	0.5176	0.6047	0.9507	0.0028	0.0048	0.5717	0.5675	0.9507
Area of middletemporal (dendspine-WG PRS)	-0.0078	0.0049	-1.5951	0.1107	0.5566	-0.0096	0.0049	-1.9453	0.05174	0.4335	-0.0113	0.0049	-2.3005	0.02143	0.2403	-0.0143	0.0049	-2.8969	0.003771	0.09636	-0.0151	0.0049	-3.0636	0.002189	0.0754
Area of middletemporal (histone-pathway PRS)	0.0122	0.0048	2.5136	0.01196	0.1278	0.0048	0.0048	0.9882	0.3231	0.5756	0.0048	0.0048	0.9943	0.3201	0.5735	0.0006	0.0048	0.1312	0.8956	0.964	0.0011	0.0048	0.2214	0.8248	0.94
Area of middletemporal (histone-WG PRS)	-0.0078	0.0049	-1.6062	0.1082	0.3424	-0.0088	0.0049	-1.8062	0.0709	0.2684	-0.0101	0.0049	-2.0679	0.03866	0.1866	-0.0133	0.0049	-2.6985	0.006968	0.09819	-0.0141	0.0049	-2.8678	0.004136	0.08548
Area of middletemporal (postsyndens-pathway PRS)	-0.008	0.0049	-1.6469	0.09958	0.2675	-0.0062	0.0049	-1.2675	0.205	0.4153	-0.005	0.0049	-1.0394	0.2986	0.4924	-0.0045	0.0048	-0.9365	0.349	0.533	-0.0043	0.0048	-0.8952	0.3707	0.5579
Area of middletemporal (postsyndens-WG PRS)	-0.0047	0.0049	-0.9521	0.341	0.5286	-0.0071	0.0049	-1.4545	0.1458	0.3374	-0.0089	0.0049	-1.8141	0.06966	0.2204	-0.0125	0.0049	-2.5355	0.01123	0.09673	-0.0134	0.0049	-2.7145	0.006641	0.08741
Area of middletemporal (postsynmemb-pathway PRS)	0.0058	0.0049	1.1914	0.2335	0.7371	0.0069	0.0049	1.4254	0.154	0.6561	0.0093	0.0048	1.9265	0.05405	0.4529	0.0074	0.0048	1.5237	0.1276	0.6484	0.0071	0.0048	1.4578	0.1449	0.6561
Area of middletemporal (postsynmemb-WG PRS)	-0.0087	0.0049	-1.7853	0.07422	0.5113	-0.0107	0.0049	-2.1731	0.02978	0.3184	-0.0124	0.0049	-2.527	0.01151	0.2074	-0.0153	0.0049	-3.111	0.001866	0.05786	-0.0161	0.0049	-3.2648	0.001097	0.04566
Area of parahippocampal (axon-pathway PRS)	0.01	0.0048	2.0918	0.03646	0.3805	0.01	0.0048	2.0878	0.03683	0.3805	0.0073	0.0048	1.529	0.1263	0.5688	0.006	0.0048	1.2575	0.2086	0.7078	0.0063	0.0048	1.3166	0.188	0.6856
Area of parahippocampal (axon-WG PRS)	-0.002	0.0048	-0.4093	0.6823	0.9752	-0.0046	0.0048	-0.9608	0.3367	0.7764	-0.006	0.0048	-1.2356	0.2166	0.7078	-0.0074	0.0048	-1.5219	0.1281	0.5688	-0.0074	0.0048	-1.537	0.1243	0.5688
Area of parahippocampal (dendspine-pathway PRS)	0.0076	0.0048	1.5991	0.1098	0.5566	0.0039	0.0047	0.8239	0.41	0.8734	0.0044	0.0047	0.9261	0.3544	0.8452	0.0041	0.0047	0.869	0.3848	0.8725	0.004	0.0047	0.8505	0.3951	0.8725
Area of parahippocampal (dendspine-WG PRS)	-0.0013	0.0048	-0.2812	0.7786	0.9515	-0.0033	0.0048	-0.6805	0.4962	0.9168	-0.0058	0.0048	-1.2028	0.2291	0.7236	-0.0075	0.0048	-1.548	0.1216	0.5892	-0.0074	0.0048	-1.5381	0.124	0.5915
Area of parahippocampal (histone-pathway PRS)	-0.0038	0.0047	-0.7923	0.4282	0.6637	-0.0041	0.0047	-0.8747	0.3817	0.6318	-0.0033	0.0047	-0.7032	0.482	0.7149	-0.0063	0.0047	-1.3414	0.1798	0.4239	-0.0065	0.0047	-1.377	0.1685	0.4081
Area of parahippocampal (histone-WG PRS)	0.0006	0.0048	0.1314	0.8955	0.964	-0.002	0.0048	-0.4135	0.6792	0.8594	-0.0044	0.0048	-0.9246	0.3552	0.6017	-0.006	0.0048	-1.2355	0.2167	0.4553	-0.0059	0.0048	-1.2258	0.2203	0.4553
Area of parahippocampal (postsyndens-pathway PRS)	-0.0061	0.0048	-1.2903	0.1969	0.4098	-0.006	0.0048	-1.2622	0.2069	0.4165	-0.0057	0.0048	-1.2079	0.2271	0.4293	-0.0035	0.0047	-0.7278	0.4667	0.6607	-0.0028	0.0047	-0.5956	0.5514	0.7274
Area of parahippocampal (postsyndens-WG PRS)	0.002	0.0048	0.4121	0.6802	0.8209	-0.0007	0.0048	-0.1554	0.8765	0.9482	-0.0034	0.0048	-0.6982	0.4851	0.6743	-0.0057	0.0048	-1.181	0.2376	0.4333	-0.0058	0.0048	-1.2082	0.227	0.4293
Area of parahippocampal (postsynmemb-pathway PRS)	0.0001	0.0048	0.0126	0.9899	0.9899	0.0001	0.0048	0.0173	0.9862	0.9899	0.0017	0.0047	0.3627	0.7168	0.9358	0.0023	0.0047	0.4763	0.6339	0.9063	0.0021	0.0047	0.4517	0.6515	0.9063
Area of parahippocampal (postsynmemb-WG PRS)	0.0001	0.0048	0.0169	0.9865	0.9899	-0.0024	0.0048	-0.5059	0.6129	0.9063	-0.0052	0.0048	-1.0767	0.2816	0.7632	-0.0069	0.0048	-1.4318	0.1522	0.6561	-0.0068	0.0048	-1.4166	0.1566	0.6561
Area of paracentral (axon-pathway PRS)	0.0075	0.0049	1.516	0.1295	0.5688	0.004	0.0049	0.8121	0.4167	0.7944	0.0029	0.0049	0.5895	0.5556	0.9178	0.0015	0.0049	0.313	0.7543	0.9994	0.002	0.0049	0.4039	0.6863	0.9752
Area of paracentral (axon-WG PRS)	0.0013	0.005	0.2578	0.7966	0.9995	0.0001	0.005	0.0203	0.9838	0.9995	0.0017	0.005	0.3517	0.7251	0.9821	0.0008	0.005	0.1587	0.8739	0.9995	0.0009	0.005	0.1777	0.859	0.9995
Area of paracentral (dendspine-pathway PRS)	0.0067	0.0049	1.3768	0.1686	0.6876	0.0063	0.0049	1.2959	0.195	0.6928	0.0054	0.0049	1.0975	0.2724	0.7681	0.0031	0.0049	0.6311	0.528	0.9381	0.0032	0.0049	0.6527	0.514	0.9317
Area of paracentral (dendspine-WG PRS)	0.0012	0.0049	0.2389	0.8112	0.9515	-0.0009	0.0049	-0.1721	0.8634	0.9774	0.0002	0.0049	0.0495	0.9605	0.9901	-0.0006	0.005	-0.1145	0.9089	0.9901	-0.0003	0.005	-0.0633	0.9495	0.9901
Area of paracentral (histone-pathway PRS)	0.0009	0.0049	0.1774	0.8592	0.9446	-0.0054	0.0049	-1.1064	0.2686	0.5269	-0.0063	0.0049	-1.2884	0.1976	0.4286	-0.0079	0.0049	-1.6195	0.1054	0.34	-0.0074	0.0049	-1.5267	0.1269	0.3792
Area of paracentral (histone-WG PRS)	0.0026	0.0049	0.5234	0.6007	0.7891	0.0011	0.0049	0.2156	0.8293	0.9412	0.0021	0.0049	0.4309	0.6666	0.8469	0.0007	0.005	0.1402	0.8885	0.9631	0.001	0.005	0.1941	0.8461	0.9412
Area of paracentral (postsyndens-pathway PRS)	-0.0063	0.0049	-1.2927	0.1961	0.4098	-0.0059	0.0049	-1.2133	0.225	0.4293	-0.0058	0.0049	-1.1856	0.2358	0.4333	-0.0056	0.0049	-1.1515	0.2495	0.4446	-0.0049	0.0049	-0.9992	0.3177	0.5019
Area of paracentral (postsyndens-WG PRS)	0.0043	0.0049	0.8645	0.3873	0.5668	0.0021	0.0049	0.4165	0.6771	0.8209	0.0029	0.005	0.5855	0.5582	0.7332	0.0016	0.005	0.3306	0.7409	0.8538	0.0017	0.005	0.3473	0.7284	0.8489
Area of paracentral (postsynmemb-pathway PRS)	-0.005	0.0049	-1.0137	0.3107	0.7632	-0.0032	0.0049	-0.6614	0.5084	0.8428	-0.0024	0.0049	-0.4933	0.6218	0.9063	-0.0031	0.0049	-0.6371	0.5241	0.8491	-0.0029	0.0049	-0.6009	0.5479	0.8622
Area of paracentral (postsynmemb-WG PRS)	0.0033	0.0049	0.6753	0.4995	0.837	0.0012	0.0049	0.2399	0.8104	0.966	0.0021	0.0049	0.4238	0.6717	0.9063	0.0009	0.005	0.1847	0.8535	0.9748	0.0012	0.005	0.2416	0.8091	0.966
Area of parsopercularis (axon-pathway PRS)	-0.0011	0.0047	-0.2394	0.8108	0.9995	-0.0047	0.0047	-0.9915	0.3214	0.7764	-0.0049	0.0047	-1.0528	0.2924	0.7764	-0.0059	0.0047	-1.249	0.2117	0.7078	-0.006	0.0047	-1.2794	0.2008	0.7078
Area of parsopercularis (axon-WG PRS)	-0.0078	0.0047	-1.6361	0.1018	0.5637	-0.0075	0.0048	-1.5775	0.1147	0.5688	-0.0103	0.0048	-2.171	0.02994	0.357	-0.0136	0.0048	-2.8611	0.004224	0.1637	-0.0145	0.0048	-3.0469	0.002314	0.1036
Area of parsopercularis (dendspine-pathway PRS)	0.002	0.0047	0.4178	0.6761	0.9515	0.0001	0.0047	0.0244	0.9805	0.9901	0.0013	0.0047	0.2783	0.7808	0.9515	-0.0004	0.0047	-0.09	0.9283	0.9901	-0.0003	0.0047	-0.0633	0.9495	0.9901
Area of parsopercularis (dendspine-WG PRS)	-0.009	0.0047	-1.8985	0.05763	0.4581	-0.0095	0.0047	-1.9982	0.0457	0.4093	-0.0125	0.0047	-2.6311	0.008515	0.1553	-0.0156	0.0047	-3.2921	0.0009956	0.04409	-0.0166	0.0047	-3.4852	0.0004924	0.02544
Area of parsopercularis (histone-pathway PRS)	0.0022	0.0047	0.462	0.6441	0.8285	-0.0044	0.0047	-0.9463	0.344	0.5892	-0.0034	0.0047	-0.7327	0.4637	0.6945	-0.004	0.0047	-0.8562	0.3919	0.6318	-0.0039	0.0047	-0.8285	0.4074	0.6406
Area of parsopercularis (histone-WG PRS)	-0.0093	0.0047	-1.9751	0.04827	0.2078	-0.0095	0.0047	-2.0082	0.04463	0.1997	-0.0123	0.0047	-2.6106	0.009042	0.1168	-0.0158	0.0047	-3.3397	0.0008396	0.03718	-0.0167	0.0047	-3.5258	0.0004228	0.03484
Area of parsopercularis (postsyndens-pathway PRS)	-0.0064	0.0047	-1.3652	0.1722	0.3823	-0.0075	0.0047	-1.594	0.1109	0.2847	-0.0063	0.0047	-1.3508	0.1768	0.3859	-0.006	0.0047	-1.2826	0.1996	0.4126	-0.0057	0.0047	-1.2263	0.2201	0.4288
Area of parsopercularis (postsyndens-WG PRS)	-0.0072	0.0047	-1.5271	0.1267	0.3118	-0.0078	0.0047	-1.6444	0.1001	0.2675	-0.011	0.0047	-2.3253	0.02006	0.1335	-0.0146	0.0048	-3.0816	0.00206	0.05807	-0.0157	0.0048	-3.292	0.0009961	0.0387
Area of parsopercularis (postsynmemb-pathway PRS)	-0.0061	0.0047	-1.3088	0.1906	0.7086	-0.0064	0.0047	-1.3759	0.1689	0.6931	-0.0048	0.0047	-1.0337	0.3013	0.7632	-0.005	0.0047	-1.0684	0.2853	0.7632	-0.0049	0.0047	-1.0402	0.2983	0.7632
Area of parsopercularis (postsynmemb-WG PRS)	-0.0078	0.0047	-1.6475	0.09947	0.5834	-0.0085	0.0047	-1.8038	0.07127	0.5021	-0.0118	0.0047	-2.4919	0.01271	0.2074	-0.0154	0.0047	-3.2383	0.001204	0.04566	-0.0163	0.0047	-3.4349	0.0005935	0.03067
Area of parsorbitalis (axon-pathway PRS)	0.0077	0.0047	1.6522	0.0985	0.563	0.0067	0.0047	1.4302	0.1527	0.6447	0.0065	0.0047	1.3961	0.1627	0.6627	0.0085	0.0047	1.8211	0.0686	0.5124	0.0083	0.0047	1.7843	0.07438	0.5124
Area of parsorbitalis (axon-WG PRS)	0.0064	0.0047	1.3689	0.171	0.6711	0.0045	0.0047	0.9565	0.3388	0.7764	0.0028	0.0047	0.5862	0.5578	0.9178	-0.0014	0.0047	-0.2937	0.769	0.9995	-0.0019	0.0047	-0.4003	0.6889	0.9752
Area of parsorbitalis (dendspine-pathway PRS)	0.0002	0.0046	0.0465	0.9629	0.9901	0.0019	0.0046	0.4016	0.688	0.9515	0.0024	0.0046	0.5255	0.5993	0.9507	0.0023	0.0046	0.4908	0.6236	0.9507	0.002	0.0046	0.4355	0.6632	0.9515
Area of parsorbitalis (dendspine-WG PRS)	0.0087	0.0047	1.8646	0.06224	0.4762	0.0057	0.0047	1.2145	0.2246	0.7236	0.0036	0.0047	0.765	0.4443	0.8773	0.0002	0.0047	0.0404	0.9677	0.9901	-0.0004	0.0047	-0.0796	0.9365	0.9901
Area of parsorbitalis (histone-pathway PRS)	-0.0059	0.0046	-1.2767	0.2017	0.4343	-0.007	0.0046	-1.5098	0.1311	0.3852	-0.0093	0.0046	-2.0052	0.04495	0.1997	-0.0106	0.0046	-2.3016	0.02137	0.1636	-0.0099	0.0046	-2.1463	0.03186	0.1636
Area of parsorbitalis (histone-WG PRS)	0.0091	0.0047	1.943	0.05202	0.2122	0.0069	0.0047	1.4704	0.1415	0.3942	0.005	0.0047	1.0695	0.2849	0.5451	0.0016	0.0047	0.3411	0.733	0.8909	0.0009	0.0047	0.1981	0.843	0.9412
Area of parsorbitalis (postsyndens-pathway PRS)	-0.0059	0.0046	-1.2692	0.2044	0.4153	-0.0037	0.0046	-0.8057	0.4204	0.6034	-0.0024	0.0046	-0.5113	0.6092	0.7696	-0.0007	0.0046	-0.1417	0.8873	0.9482	-0.0004	0.0046	-0.0891	0.929	0.9602
Area of parsorbitalis (postsyndens-WG PRS)	0.0101	0.0047	2.1585	0.0309	0.1497	0.0071	0.0047	1.5083	0.1315	0.3206	0.0045	0.0047	0.9485	0.3429	0.5288	0.0005	0.0047	0.1078	0.9141	0.9541	-0.0001	0.0047	-0.0288	0.977	0.9866
Area of parsorbitalis (postsynmemb-pathway PRS)	-0.0049	0.0046	-1.0625	0.288	0.7632	0.0012	0.0046	0.2544	0.7992	0.964	0.0037	0.0046	0.7925	0.4281	0.7995	0.0054	0.0046	1.1746	0.2402	0.7371	0.0053	0.0046	1.1511	0.2497	0.7515
Area of parsorbitalis (postsynmemb-WG PRS)	0.0094	0.0047	2.0156	0.04385	0.4098	0.0056	0.0047	1.1841	0.2364	0.7371	0.0029	0.0047	0.6149	0.5387	0.852	-0.0009	0.0047	-0.1922	0.8475	0.9748	-0.0015	0.0047	-0.3115	0.7554	0.9416
Area of parstriangularis (axon-pathway PRS)	-0.0007	0.0046	-0.1611	0.872	0.9995	-0.0013	0.0046	-0.2879	0.7734	0.9995	-0.001	0.0046	-0.2081	0.8351	0.9995	-0.0009	0.0046	-0.1838	0.8542	0.9995	-0.0007	0.0046	-0.1531	0.8783	0.9995
Area of parstriangularis (axon-WG PRS)	-0.0032	0.0047	-0.6839	0.494	0.8748	-0.0038	0.0047	-0.8104	0.4177	0.7944	-0.0071	0.0047	-1.5163	0.1295	0.5688	-0.0098	0.0047	-2.0942	0.03625	0.3805	-0.0107	0.0047	-2.2761	0.02285	0.3472
Area of parstriangularis (dendspine-pathway PRS)	0.0039	0.0046	0.8367	0.4028	0.8731	0.0017	0.0046	0.376	0.7069	0.9515	0.0025	0.0046	0.5409	0.5886	0.9507	0.002	0.0046	0.4279	0.6688	0.9515	0.0017	0.0046	0.3774	0.7059	0.9515
Area of parstriangularis (dendspine-WG PRS)	-0.0044	0.0047	-0.9441	0.3451	0.8425	-0.005	0.0047	-1.0637	0.2875	0.7773	-0.0082	0.0047	-1.7623	0.07803	0.5024	-0.0108	0.0047	-2.2956	0.02171	0.2403	-0.0116	0.0047	-2.4649	0.01371	0.2125
Area of parstriangularis (histone-pathway PRS)	0.0023	0.0046	0.4962	0.6198	0.8107	-0.0022	0.0046	-0.4879	0.6256	0.8149	-0.0028	0.0046	-0.6041	0.5458	0.7622	-0.0049	0.0046	-1.0775	0.2812	0.5426	-0.0046	0.0046	-1.0106	0.3122	0.5694
Area of parstriangularis (histone-WG PRS)	-0.0039	0.0046	-0.8356	0.4034	0.6406	-0.0045	0.0047	-0.9606	0.3368	0.5865	-0.0075	0.0047	-1.6147	0.1064	0.34	-0.0101	0.0047	-2.1589	0.03086	0.1636	-0.011	0.0047	-2.3407	0.01925	0.1636
Area of parstriangularis (postsyndens-pathway PRS)	-0.0052	0.0046	-1.1277	0.2595	0.457	-0.0077	0.0046	-1.6745	0.09404	0.2603	-0.008	0.0046	-1.7293	0.08377	0.2493	-0.0067	0.0046	-1.4577	0.1449	0.3374	-0.0062	0.0046	-1.3429	0.1793	0.3859
Area of parstriangularis (postsyndens-WG PRS)	-0.0028	0.0047	-0.5966	0.5508	0.7274	-0.0029	0.0047	-0.631	0.528	0.7117	-0.0063	0.0047	-1.3392	0.1805	0.3859	-0.0092	0.0047	-1.9569	0.05037	0.1881	-0.0102	0.0047	-2.1722	0.02985	0.1497
Area of parstriangularis (postsynmemb-pathway PRS)	-0.0043	0.0046	-0.9416	0.3464	0.7632	-0.0034	0.0046	-0.7404	0.4591	0.8062	-0.0035	0.0046	-0.7623	0.4459	0.8062	-0.0035	0.0046	-0.7509	0.4527	0.8062	-0.0034	0.0046	-0.7424	0.4578	0.8062
Area of parstriangularis (postsynmemb-WG PRS)	-0.0034	0.0046	-0.7332	0.4634	0.8062	-0.0044	0.0047	-0.9414	0.3465	0.7632	-0.0076	0.0047	-1.6282	0.1035	0.5834	-0.0103	0.0047	-2.2081	0.02725	0.3115	-0.0112	0.0047	-2.3894	0.01688	0.2379
Area of pericalcarine (axon-pathway PRS)	-0.0025	0.0052	-0.4744	0.6352	0.9653	-0.0043	0.0052	-0.8355	0.4034	0.7944	-0.0036	0.0052	-0.6973	0.4856	0.8702	-0.0051	0.0052	-0.9893	0.3225	0.7764	-0.0045	0.0052	-0.8652	0.3869	0.7944
Area of pericalcarine (axon-WG PRS)	-0.0029	0.0052	-0.562	0.5741	0.9327	-0.0045	0.0052	-0.8536	0.3934	0.7944	-0.0083	0.0053	-1.5771	0.1148	0.5688	-0.0113	0.0053	-2.1451	0.03195	0.3669	-0.0115	0.0053	-2.1929	0.02832	0.3512
Area of pericalcarine (dendspine-pathway PRS)	-0.0013	0.0052	-0.2512	0.8017	0.9515	-0.0002	0.0052	-0.0329	0.9737	0.9901	0.0016	0.0052	0.3131	0.7542	0.9515	0.0001	0.0052	0.022	0.9824	0.9901	0.0005	0.0052	0.1046	0.9167	0.9901
Area of pericalcarine (dendspine-WG PRS)	-0.0031	0.0052	-0.589	0.5559	0.9507	-0.0051	0.0052	-0.9811	0.3266	0.8301	-0.0092	0.0052	-1.7505	0.08004	0.5024	-0.0121	0.0052	-2.3112	0.02083	0.2403	-0.0122	0.0052	-2.3301	0.01981	0.2403
Area of pericalcarine (histone-pathway PRS)	-0.0059	0.0051	-1.1537	0.2486	0.4941	-0.005	0.0051	-0.9819	0.3262	0.5778	-0.0034	0.0051	-0.6564	0.5116	0.7442	-0.0073	0.0051	-1.4217	0.1551	0.3942	-0.0076	0.0051	-1.4792	0.1391	0.3942
Area of pericalcarine (histone-WG PRS)	-0.0028	0.0052	-0.5301	0.596	0.7891	-0.0046	0.0052	-0.8892	0.3739	0.6265	-0.0084	0.0052	-1.6008	0.1094	0.3427	-0.0112	0.0052	-2.1328	0.03295	0.1636	-0.0112	0.0052	-2.1309	0.0331	0.1636
Area of pericalcarine (postsyndens-pathway PRS)	-0.0058	0.0052	-1.1285	0.2591	0.457	-0.0122	0.0052	-2.3514	0.01871	0.1335	-0.0098	0.0052	-1.8884	0.05899	0.2058	-0.0135	0.0052	-2.6234	0.008709	0.09339	-0.0126	0.0052	-2.4505	0.01427	0.1079
Area of pericalcarine (postsyndens-WG PRS)	-0.0016	0.0052	-0.3109	0.7559	0.8679	-0.0019	0.0052	-0.3546	0.7229	0.8488	-0.0065	0.0052	-1.2417	0.2144	0.4233	-0.0088	0.0052	-1.6698	0.09497	0.2605	-0.009	0.0052	-1.7217	0.08514	0.2493
Area of pericalcarine (postsynmemb-pathway PRS)	-0.0041	0.0052	-0.796	0.426	0.7995	-0.0065	0.0052	-1.2681	0.2048	0.7086	-0.0055	0.0052	-1.0621	0.2882	0.7632	-0.0031	0.0052	-0.5938	0.5526	0.8652	-0.0021	0.0052	-0.4153	0.6779	0.9063
Area of pericalcarine (postsynmemb-WG PRS)	-0.0025	0.0052	-0.4777	0.6329	0.9063	-0.0035	0.0052	-0.6696	0.5031	0.8385	-0.0075	0.0052	-1.4356	0.1511	0.6561	-0.0115	0.0052	-2.2008	0.02776	0.3115	-0.0117	0.0052	-2.2381	0.02522	0.3115
Area of postcentral (axon-pathway PRS)	0.0076	0.0047	1.6224	0.1047	0.5688	0.0022	0.0047	0.4624	0.6438	0.9736	0.0005	0.0047	0.1025	0.9184	0.9995	-0.0005	0.0047	-0.1025	0.9184	0.9995	0	0.0047	0.0041	0.9968	0.9995
Area of postcentral (axon-WG PRS)	-0.0009	0.0047	-0.1974	0.8435	0.9995	-0.0005	0.0047	-0.096	0.9235	0.9995	-0.0013	0.0047	-0.2723	0.7854	0.9995	-0.0032	0.0047	-0.683	0.4946	0.8748	-0.0037	0.0047	-0.774	0.4389	0.8197
Area of postcentral (dendspine-pathway PRS)	0.0028	0.0047	0.5978	0.55	0.9487	0.0039	0.0047	0.8422	0.3997	0.8725	0.0047	0.0047	1.0041	0.3154	0.8147	0.002	0.0046	0.4211	0.6737	0.9515	0.0023	0.0046	0.488	0.6256	0.9507
Area of postcentral (dendspine-WG PRS)	0.0002	0.0047	0.0522	0.9583	0.9901	-0.0013	0.0047	-0.2766	0.7821	0.9515	-0.003	0.0047	-0.6407	0.5217	0.9381	-0.0043	0.0047	-0.9022	0.367	0.8618	-0.0046	0.0047	-0.9712	0.3314	0.8301
Area of postcentral (histone-pathway PRS)	-0.0008	0.0046	-0.1695	0.8654	0.9446	-0.0067	0.0046	-1.4372	0.1507	0.3942	-0.0058	0.0046	-1.2436	0.2137	0.4553	-0.0105	0.0046	-2.2612	0.02375	0.1636	-0.01	0.0046	-2.1606	0.03074	0.1636
Area of postcentral (histone-WG PRS)	0.0011	0.0047	0.2416	0.8091	0.9274	0.0005	0.0047	0.1124	0.9105	0.9684	-0.0012	0.0047	-0.2567	0.7974	0.9274	-0.0028	0.0047	-0.5966	0.5508	0.7622	-0.0031	0.0047	-0.6577	0.5108	0.7442
Area of postcentral (postsyndens-pathway PRS)	-0.0104	0.0047	-2.2258	0.02603	0.1426	-0.0082	0.0047	-1.7568	0.07897	0.2377	-0.0079	0.0047	-1.7052	0.08816	0.2507	-0.008	0.0047	-1.7153	0.0863	0.25	-0.0078	0.0047	-1.665	0.09592	0.2608
Area of postcentral (postsyndens-WG PRS)	0.0043	0.0047	0.912	0.3618	0.5471	0.0025	0.0047	0.5281	0.5974	0.7653	0.0007	0.0047	0.1465	0.8835	0.9482	-0.0014	0.0047	-0.2894	0.7723	0.8706	-0.0017	0.0047	-0.3617	0.7176	0.8488
Area of postcentral (postsynmemb-pathway PRS)	-0.003	0.0047	-0.6523	0.5142	0.8479	0.0009	0.0047	0.195	0.8454	0.9748	0.0041	0.0047	0.8758	0.3811	0.77	0.0039	0.0047	0.8428	0.3993	0.7776	0.004	0.0047	0.8623	0.3885	0.7711
Area of postcentral (postsynmemb-WG PRS)	0.0015	0.0047	0.3182	0.7503	0.9416	-0.0004	0.0047	-0.0761	0.9393	0.9874	-0.0027	0.0047	-0.5719	0.5674	0.8839	-0.0046	0.0047	-0.9732	0.3305	0.7632	-0.0048	0.0047	-1.0207	0.3074	0.7632
Area of posteriorcingulate (axon-pathway PRS)	-0.0018	0.0047	-0.3803	0.7037	0.9821	-0.005	0.0047	-1.0567	0.2907	0.7764	-0.0067	0.0047	-1.4344	0.1515	0.6447	-0.0058	0.0047	-1.2412	0.2145	0.7078	-0.0056	0.0047	-1.2007	0.2299	0.7318
Area of posteriorcingulate (axon-WG PRS)	-0.0012	0.0047	-0.2524	0.8008	0.9995	-0.0039	0.0047	-0.8237	0.4101	0.7944	-0.0039	0.0047	-0.8329	0.4049	0.7944	-0.0056	0.0047	-1.1723	0.2411	0.7327	-0.0056	0.0047	-1.174	0.2404	0.7327
Area of posteriorcingulate (dendspine-pathway PRS)	0.0075	0.0047	1.6006	0.1095	0.5566	0.0055	0.0047	1.1805	0.2378	0.7248	0.0047	0.0047	1.0101	0.3124	0.8139	0.0032	0.0046	0.6881	0.4914	0.9168	0.0032	0.0046	0.6939	0.4877	0.9168
Area of posteriorcingulate (dendspine-WG PRS)	-0.0036	0.0047	-0.7716	0.4404	0.8769	-0.0066	0.0047	-1.3946	0.1632	0.6744	-0.0072	0.0047	-1.5198	0.1286	0.6039	-0.0081	0.0047	-1.7109	0.08712	0.5024	-0.0081	0.0047	-1.7087	0.08752	0.5024
Area of posteriorcingulate (histone-pathway PRS)	-0.0035	0.0046	-0.762	0.4461	0.6812	-0.0087	0.0046	-1.8808	0.06001	0.2385	-0.0066	0.0046	-1.4234	0.1546	0.3942	-0.0093	0.0046	-1.9979	0.04574	0.1997	-0.0089	0.0046	-1.9241	0.05435	0.2188
Area of posteriorcingulate (histone-WG PRS)	-0.0021	0.0047	-0.4452	0.6561	0.8371	-0.0049	0.0047	-1.0382	0.2992	0.5587	-0.0057	0.0047	-1.2178	0.2233	0.4554	-0.0068	0.0047	-1.4436	0.1488	0.3942	-0.0068	0.0047	-1.4361	0.151	0.3942
Area of posteriorcingulate (postsyndens-pathway PRS)	-0.0044	0.0047	-0.9367	0.3489	0.533	-0.0056	0.0047	-1.1932	0.2328	0.4333	-0.0062	0.0047	-1.3413	0.1798	0.3859	-0.0068	0.0047	-1.4623	0.1437	0.3374	-0.0075	0.0047	-1.6032	0.1089	0.2837
Area of posteriorcingulate (postsyndens-WG PRS)	-0.0009	0.0047	-0.1946	0.8457	0.9283	-0.0041	0.0047	-0.8732	0.3826	0.5647	-0.0047	0.0047	-1.0007	0.317	0.5019	-0.0059	0.0047	-1.2537	0.21	0.4199	-0.0058	0.0047	-1.2194	0.2227	0.4288
Area of posteriorcingulate (postsynmemb-pathway PRS)	0.0003	0.0047	0.0568	0.9547	0.9874	0.0021	0.0047	0.4403	0.6597	0.9063	0.0034	0.0047	0.7213	0.4707	0.8062	0.0014	0.0047	0.3103	0.7563	0.9416	0.0007	0.0047	0.1596	0.8732	0.9748
Area of posteriorcingulate (postsynmemb-WG PRS)	-0.0026	0.0047	-0.5518	0.5811	0.8962	-0.006	0.0047	-1.2823	0.1998	0.7086	-0.0071	0.0047	-1.5009	0.1334	0.6561	-0.0079	0.0047	-1.674	0.09413	0.5722	-0.0077	0.0047	-1.6289	0.1033	0.5834
Area of precentral (axon-pathway PRS)	0.0083	0.0048	1.7396	0.08194	0.5184	0.0024	0.0048	0.5122	0.6085	0.9504	0.001	0.0048	0.2073	0.8358	0.9995	0.0011	0.0048	0.2296	0.8184	0.9995	0.0016	0.0048	0.3461	0.7293	0.9821
Area of precentral (axon-WG PRS)	-0.0091	0.0048	-1.9027	0.05709	0.5124	-0.0073	0.0048	-1.5261	0.127	0.5688	-0.0083	0.0048	-1.7239	0.08473	0.5253	-0.009	0.0048	-1.861	0.06275	0.5124	-0.0088	0.0048	-1.826	0.06786	0.5124
Area of precentral (dendspine-pathway PRS)	0.001	0.0047	0.2124	0.8318	0.9643	0.0022	0.0047	0.461	0.6448	0.9515	0.0019	0.0047	0.4023	0.6875	0.9515	0.0006	0.0047	0.126	0.8997	0.9901	0.0013	0.0047	0.286	0.7749	0.9515
Area of precentral (dendspine-WG PRS)	-0.0068	0.0048	-1.4309	0.1525	0.65	-0.0072	0.0048	-1.4939	0.1352	0.6164	-0.0088	0.0048	-1.8419	0.06549	0.4834	-0.0091	0.0048	-1.9005	0.05738	0.4581	-0.0089	0.0048	-1.8594	0.06298	0.4762
Area of precentral (histone-pathway PRS)	0.0067	0.0047	1.4167	0.1566	0.3946	0.0012	0.0047	0.2628	0.7927	0.9274	0.0011	0.0047	0.2395	0.8107	0.9274	-0.0017	0.0047	-0.3578	0.7205	0.8854	-0.0014	0.0047	-0.2901	0.7717	0.9273
Area of precentral (histone-WG PRS)	-0.0068	0.0048	-1.4256	0.154	0.3942	-0.0062	0.0048	-1.2972	0.1946	0.4286	-0.008	0.0048	-1.6742	0.09411	0.3104	-0.0086	0.0048	-1.7885	0.07371	0.2688	-0.0082	0.0048	-1.7191	0.08561	0.3007
Area of precentral (postsyndens-pathway PRS)	-0.0051	0.0047	-1.0755	0.2822	0.4832	-0.0047	0.0047	-0.9967	0.3189	0.5019	-0.005	0.0047	-1.0528	0.2925	0.4848	-0.005	0.0047	-1.0623	0.2881	0.4845	-0.0046	0.0047	-0.9792	0.3275	0.5127
Area of precentral (postsyndens-WG PRS)	-0.0052	0.0048	-1.0914	0.2751	0.4765	-0.0053	0.0048	-1.0961	0.273	0.4755	-0.007	0.0048	-1.4595	0.1444	0.3374	-0.0077	0.0048	-1.5933	0.1111	0.2847	-0.0075	0.0048	-1.5516	0.1208	0.3039
Area of precentral (postsynmemb-pathway PRS)	-0.0023	0.0047	-0.4886	0.6251	0.9063	0.0002	0.0047	0.0401	0.968	0.9874	0.0016	0.0047	0.3481	0.7277	0.9358	0.0017	0.0047	0.3617	0.7176	0.9358	0.0021	0.0047	0.4515	0.6517	0.9063
Area of precentral (postsynmemb-WG PRS)	-0.0062	0.0048	-1.2915	0.1965	0.7086	-0.0066	0.0048	-1.3725	0.1699	0.6931	-0.0087	0.0048	-1.8082	0.07058	0.5021	-0.0093	0.0048	-1.9439	0.05192	0.4471	-0.0091	0.0048	-1.8861	0.05929	0.464
Area of precuneus (axon-pathway PRS)	0.0008	0.0047	0.1736	0.8622	0.9995	-0.0018	0.0047	-0.3925	0.6947	0.9789	-0.0042	0.0047	-0.8901	0.3734	0.7944	-0.0045	0.0047	-0.9524	0.3409	0.7764	-0.004	0.0047	-0.8604	0.3896	0.7944
Area of precuneus (axon-WG PRS)	0.0009	0.0047	0.1954	0.8451	0.9995	0.0001	0.0047	0.0249	0.9801	0.9995	-0.0018	0.0047	-0.3877	0.6983	0.9795	-0.0047	0.0047	-0.9809	0.3266	0.7764	-0.0057	0.0047	-1.1903	0.2339	0.7318
Area of precuneus (dendspine-pathway PRS)	-0.0033	0.0047	-0.7078	0.4791	0.9168	-0.0028	0.0047	-0.5965	0.5508	0.9487	-0.0024	0.0047	-0.5082	0.6113	0.9507	-0.0048	0.0046	-1.0377	0.2994	0.7933	-0.0051	0.0046	-1.0973	0.2725	0.7681
Area of precuneus (dendspine-WG PRS)	0.0006	0.0047	0.1374	0.8908	0.9901	-0.0011	0.0047	-0.2427	0.8082	0.9515	-0.0041	0.0047	-0.862	0.3887	0.8725	-0.0062	0.0047	-1.3209	0.1865	0.6928	-0.0071	0.0047	-1.4998	0.1337	0.6164
Area of precuneus (histone-pathway PRS)	-0.0002	0.0046	-0.0442	0.9647	0.9779	-0.0044	0.0046	-0.9471	0.3436	0.5892	-0.0068	0.0046	-1.4691	0.1418	0.3942	-0.0084	0.0046	-1.8055	0.07101	0.2684	-0.0083	0.0046	-1.7939	0.07284	0.2688
Area of precuneus (histone-WG PRS)	-0.0002	0.0047	-0.0502	0.9599	0.9779	-0.0013	0.0047	-0.2784	0.7807	0.9274	-0.0039	0.0047	-0.8253	0.4092	0.6406	-0.0063	0.0047	-1.3393	0.1805	0.4239	-0.0072	0.0047	-1.5253	0.1272	0.3792
Area of precuneus (postsyndens-pathway PRS)	-0.0142	0.0047	-3.0482	0.002304	0.05923	-0.0156	0.0047	-3.3414	0.0008347	0.0387	-0.0138	0.0047	-2.9681	0.002999	0.0621	-0.0152	0.0047	-3.2628	0.001104	0.0387	-0.0152	0.0047	-3.2579	0.001124	0.0387
Area of precuneus (postsyndens-WG PRS)	0.0041	0.0047	0.864	0.3876	0.5668	0.0027	0.0047	0.5664	0.5711	0.7408	-0.0009	0.0047	-0.1924	0.8475	0.9283	-0.0032	0.0047	-0.6729	0.501	0.6903	-0.0042	0.0047	-0.8781	0.3799	0.5647
Area of precuneus (postsynmemb-pathway PRS)	-0.0061	0.0047	-1.3043	0.1921	0.7086	-0.0071	0.0047	-1.5285	0.1264	0.6484	-0.0046	0.0047	-0.9963	0.3191	0.7632	-0.0041	0.0047	-0.8881	0.3745	0.77	-0.0037	0.0047	-0.7924	0.4281	0.7995
Area of precuneus (postsynmemb-WG PRS)	0.0011	0.0047	0.2256	0.8215	0.966	0.0001	0.0047	0.016	0.9872	0.9899	-0.0034	0.0047	-0.7297	0.4656	0.8062	-0.0061	0.0047	-1.2894	0.1973	0.7086	-0.0071	0.0047	-1.4931	0.1354	0.6561
Area of rostralanteriorcingulate (axon-pathway PRS)	0.0078	0.0033	2.396	0.01658	0.3427	0.0044	0.0033	1.3382	0.1808	0.6725	0.0036	0.0033	1.1188	0.2632	0.7626	0.0008	0.0032	0.2326	0.816	0.9995	0.0004	0.0032	0.1176	0.9064	0.9995
Area of rostralanteriorcingulate (axon-WG PRS)	0.001	0.0033	0.2985	0.7654	0.9995	0	0.0033	-0.0104	0.9917	0.9995	0.0002	0.0033	0.055	0.9562	0.9995	-0.0001	0.0033	-0.0453	0.9639	0.9995	0.0001	0.0033	0.0357	0.9715	0.9995
Area of rostralanteriorcingulate (dendspine-pathway PRS)	-0.0001	0.0032	-0.0275	0.9781	0.9901	-0.0008	0.0032	-0.2494	0.803	0.9515	0.0008	0.0032	0.2545	0.7991	0.9515	-0.0002	0.0032	-0.0666	0.9469	0.9901	0	0.0032	-0.0095	0.9924	0.9956
Area of rostralanteriorcingulate (dendspine-WG PRS)	0.003	0.0033	0.934	0.3503	0.8452	0.001	0.0033	0.3012	0.7633	0.9515	0.0005	0.0033	0.1587	0.8739	0.9816	-0.0004	0.0033	-0.1233	0.9019	0.9901	-0.0003	0.0033	-0.077	0.9387	0.9901
Area of rostralanteriorcingulate (histone-pathway PRS)	0.0034	0.0032	1.0428	0.297	0.5587	-0.002	0.0032	-0.6206	0.5349	0.7595	-0.0012	0.0032	-0.374	0.7084	0.88	-0.0027	0.0032	-0.8294	0.4069	0.6406	-0.0024	0.0032	-0.7467	0.4553	0.6885
Area of rostralanteriorcingulate (histone-WG PRS)	0.0026	0.0033	0.805	0.4208	0.6556	0.0011	0.0033	0.3238	0.7461	0.9	0.0008	0.0033	0.2395	0.8107	0.9274	-0.0003	0.0033	-0.091	0.9275	0.9779	-0.0001	0.0033	-0.0396	0.9684	0.9779
Area of rostralanteriorcingulate (postsyndens-pathway PRS)	-0.0071	0.0032	-2.2029	0.02761	0.1426	-0.0086	0.0032	-2.6549	0.007937	0.09339	-0.0088	0.0032	-2.7083	0.006767	0.08741	-0.0082	0.0032	-2.5443	0.01095	0.09673	-0.0081	0.0032	-2.4981	0.01249	0.1019
Area of rostralanteriorcingulate (postsyndens-WG PRS)	0.0051	0.0033	1.5483	0.1215	0.3039	0.0032	0.0033	0.9683	0.3329	0.5186	0.0029	0.0033	0.8906	0.3731	0.5588	0.0016	0.0033	0.5018	0.6158	0.7729	0.0017	0.0033	0.5195	0.6034	0.7666
Area of rostralanteriorcingulate (postsynmemb-pathway PRS)	-0.0031	0.0032	-0.974	0.3301	0.7632	-0.002	0.0032	-0.6229	0.5333	0.852	-0.0001	0.0032	-0.0169	0.9865	0.9899	-0.0009	0.0032	-0.2723	0.7854	0.9548	-0.0008	0.0032	-0.2618	0.7935	0.9609
Area of rostralanteriorcingulate (postsynmemb-WG PRS)	0.0032	0.0033	0.9913	0.3216	0.7632	0.001	0.0033	0.3176	0.7508	0.9416	0.0004	0.0033	0.1125	0.9104	0.9838	-0.0005	0.0033	-0.1583	0.8742	0.9748	-0.0003	0.0033	-0.106	0.9155	0.9855
Area of rostralmiddlefrontal (axon-pathway PRS)	0.0042	0.0048	0.879	0.3794	0.7944	-0.0006	0.0048	-0.1326	0.8945	0.9995	0.0001	0.0048	0.0295	0.9765	0.9995	-0.0002	0.0048	-0.0418	0.9666	0.9995	-0.0001	0.0048	-0.02	0.9841	0.9995
Area of rostralmiddlefrontal (axon-WG PRS)	-0.0001	0.0049	-0.0132	0.9894	0.9995	-0.0003	0.0049	-0.0524	0.9582	0.9995	-0.0018	0.0049	-0.3632	0.7164	0.9821	-0.0031	0.0049	-0.634	0.5261	0.9021	-0.0039	0.0049	-0.7963	0.4258	0.8049
Area of rostralmiddlefrontal (dendspine-pathway PRS)	0.0054	0.0048	1.1234	0.2613	0.7512	0.0012	0.0048	0.2421	0.8087	0.9515	0.0032	0.0048	0.6643	0.5065	0.9236	0.0021	0.0048	0.4381	0.6613	0.9515	0.0023	0.0048	0.4869	0.6263	0.9507
Area of rostralmiddlefrontal (dendspine-WG PRS)	0.0001	0.0048	0.0225	0.9821	0.9901	-0.001	0.0049	-0.2159	0.8291	0.9643	-0.0027	0.0049	-0.5565	0.5779	0.9507	-0.0039	0.0049	-0.7964	0.4258	0.8769	-0.0047	0.0049	-0.9647	0.3347	0.8301
Area of rostralmiddlefrontal (histone-pathway PRS)	0.0058	0.0048	1.207	0.2275	0.4609	-0.0016	0.0048	-0.3419	0.7324	0.8909	-0.0012	0.0048	-0.2479	0.8042	0.9274	-0.0055	0.0048	-1.1565	0.2475	0.4941	-0.0052	0.0048	-1.0804	0.28	0.5426
Area of rostralmiddlefrontal (histone-WG PRS)	0.0009	0.0048	0.1923	0.8475	0.9412	-0.0002	0.0048	-0.0511	0.9593	0.9779	-0.0016	0.0049	-0.3375	0.7357	0.8909	-0.0027	0.0049	-0.5613	0.5746	0.7877	-0.0036	0.0049	-0.73	0.4654	0.6945
Area of rostralmiddlefrontal (postsyndens-pathway PRS)	-0.0079	0.0048	-1.6388	0.1013	0.2683	-0.01	0.0048	-2.0834	0.03722	0.1625	-0.0107	0.0048	-2.2336	0.02552	0.1426	-0.0104	0.0048	-2.1596	0.03081	0.1497	-0.01	0.0048	-2.0844	0.03713	0.1625
Area of rostralmiddlefrontal (postsyndens-WG PRS)	0.0035	0.0048	0.7139	0.4753	0.6637	0.0021	0.0049	0.4329	0.6651	0.8149	0.0007	0.0049	0.1528	0.8786	0.9482	-0.0007	0.0049	-0.1479	0.8824	0.9482	-0.0016	0.0049	-0.3372	0.736	0.8513
Area of rostralmiddlefrontal (postsynmemb-pathway PRS)	-0.0007	0.0048	-0.1426	0.8866	0.9767	-0.0003	0.0048	-0.0713	0.9431	0.9874	0.0017	0.0048	0.3546	0.7229	0.9358	0.001	0.0048	0.2118	0.8323	0.9736	0.0008	0.0048	0.1763	0.86	0.9748
Area of rostralmiddlefrontal (postsynmemb-WG PRS)	0.0009	0.0048	0.1952	0.8453	0.9748	-0.0008	0.0048	-0.1638	0.8699	0.9748	-0.0027	0.0049	-0.5563	0.578	0.8959	-0.0038	0.0049	-0.7708	0.4408	0.8062	-0.0045	0.0049	-0.9211	0.357	0.7632
Area of superiorfrontal (axon-pathway PRS)	0.0039	0.0041	0.948	0.3431	0.7764	0.0007	0.0041	0.17	0.865	0.9995	-0.0001	0.0041	-0.0233	0.9814	0.9995	-0.0011	0.0041	-0.2747	0.7836	0.9995	-0.001	0.0041	-0.2349	0.8143	0.9995
Area of superiorfrontal (axon-WG PRS)	0.0003	0.0042	0.0793	0.9368	0.9995	0.0005	0.0042	0.1311	0.8957	0.9995	0.0003	0.0042	0.0794	0.9368	0.9995	-0.0015	0.0042	-0.3564	0.7216	0.9821	-0.0017	0.0042	-0.4056	0.685	0.9752
Area of superiorfrontal (dendspine-pathway PRS)	-0.005	0.0041	-1.2164	0.2238	0.7236	-0.0055	0.0041	-1.3368	0.1813	0.6928	-0.0033	0.0041	-0.8022	0.4225	0.8769	-0.0046	0.0041	-1.1224	0.2617	0.7512	-0.0042	0.0041	-1.0295	0.3033	0.7967
Area of superiorfrontal (dendspine-WG PRS)	0.0019	0.0042	0.461	0.6448	0.9515	0.0009	0.0042	0.21	0.8337	0.9643	-0.0002	0.0042	-0.0553	0.9559	0.9901	-0.002	0.0042	-0.4681	0.6397	0.9515	-0.0022	0.0042	-0.5159	0.606	0.9507
Area of superiorfrontal (histone-pathway PRS)	0.0084	0.0041	2.0505	0.04032	0.1866	0.0001	0.0041	0.0209	0.9833	0.9897	0.0005	0.0041	0.1103	0.9122	0.9684	-0.0025	0.0041	-0.6143	0.539	0.7595	-0.0025	0.0041	-0.5991	0.5491	0.7622
Area of superiorfrontal (histone-WG PRS)	0.0004	0.0041	0.0867	0.9309	0.9779	0.0003	0.0042	0.0735	0.9414	0.9779	-0.0003	0.0042	-0.0696	0.9445	0.9779	-0.0022	0.0042	-0.5308	0.5955	0.7891	-0.0023	0.0042	-0.5603	0.5753	0.7877
Area of superiorfrontal (postsyndens-pathway PRS)	-0.0136	0.0041	-3.3082	0.0009402	0.0387	-0.0125	0.0041	-3.0256	0.002484	0.05923	-0.0116	0.0041	-2.8162	0.004863	0.07511	-0.0115	0.0041	-2.7866	0.005331	0.07511	-0.0111	0.0041	-2.6888	0.007174	0.08896
Area of superiorfrontal (postsyndens-WG PRS)	0.0048	0.0042	1.1547	0.2482	0.4446	0.0034	0.0042	0.8193	0.4126	0.5974	0.0024	0.0042	0.5686	0.5696	0.7408	0.0004	0.0042	0.0888	0.9293	0.9602	0.0001	0.0042	0.0231	0.9816	0.988
Area of superiorfrontal (postsynmemb-pathway PRS)	-0.0056	0.0041	-1.3493	0.1773	0.7086	-0.0035	0.0041	-0.8587	0.3905	0.7711	-0.0012	0.0041	-0.2866	0.7744	0.9497	-0.0019	0.0041	-0.4719	0.637	0.9063	-0.0019	0.0041	-0.466	0.6412	0.9063
Area of superiorfrontal (postsynmemb-WG PRS)	0.0021	0.0041	0.5041	0.6142	0.9063	0.0009	0.0042	0.2242	0.8226	0.966	-0.0002	0.0042	-0.0532	0.9575	0.9874	-0.002	0.0042	-0.4865	0.6266	0.9063	-0.0022	0.0042	-0.5207	0.6026	0.9063
Area of superiorparietal (axon-pathway PRS)	0.0022	0.005	0.4337	0.6645	0.9752	-0.0002	0.005	-0.0433	0.9655	0.9995	-0.0038	0.005	-0.759	0.4478	0.8264	-0.0031	0.005	-0.6173	0.5371	0.9081	-0.0026	0.005	-0.5233	0.6008	0.9454
Area of superiorparietal (axon-WG PRS)	0.0058	0.0051	1.1457	0.2519	0.7441	0.007	0.0051	1.3794	0.1678	0.6669	0.005	0.0051	0.9713	0.3314	0.7764	0.0025	0.0051	0.4823	0.6296	0.9615	0.0018	0.0051	0.3515	0.7252	0.9821
Area of superiorparietal (dendspine-pathway PRS)	-0.0001	0.005	-0.0232	0.9815	0.9901	0.0003	0.005	0.0615	0.951	0.9901	-0.0004	0.005	-0.0728	0.942	0.9901	-0.0025	0.005	-0.4952	0.6204	0.9507	-0.0025	0.005	-0.5018	0.6158	0.9507
Area of superiorparietal (dendspine-WG PRS)	0.0058	0.0051	1.1381	0.2551	0.7512	0.0061	0.0051	1.2039	0.2286	0.7236	0.0028	0.0051	0.5547	0.5791	0.9507	0.0014	0.0051	0.2762	0.7824	0.9515	0.0009	0.0051	0.1705	0.8646	0.9774
Area of superiorparietal (histone-pathway PRS)	0.0043	0.005	0.8703	0.3842	0.6318	-0.0006	0.005	-0.1265	0.8993	0.9647	-0.0006	0.005	-0.1226	0.9024	0.9647	-0.0005	0.005	-0.0958	0.9237	0.9773	0.0002	0.005	0.0406	0.9676	0.9779
Area of superiorparietal (histone-WG PRS)	0.0052	0.005	1.0268	0.3045	0.5648	0.0062	0.0051	1.2217	0.2218	0.4554	0.0028	0.0051	0.5581	0.5768	0.7877	0.0009	0.0051	0.1722	0.8633	0.9446	0.0003	0.0051	0.0644	0.9486	0.9779
Area of superiorparietal (postsyndens-pathway PRS)	-0.0088	0.005	-1.759	0.07859	0.2377	-0.0099	0.005	-1.9749	0.04829	0.1826	-0.0094	0.005	-1.8669	0.06193	0.2087	-0.0101	0.005	-2.0075	0.0447	0.1754	-0.0102	0.005	-2.0355	0.04181	0.1705
Area of superiorparietal (postsyndens-WG PRS)	0.0087	0.0051	1.7211	0.08525	0.2493	0.0094	0.0051	1.855	0.06361	0.2098	0.0055	0.0051	1.0846	0.2781	0.4789	0.0039	0.0051	0.7654	0.4441	0.6315	0.0033	0.0051	0.6543	0.5129	0.6974
Area of superiorparietal (postsynmemb-pathway PRS)	-0.0008	0.005	-0.1531	0.8783	0.9759	-0.0007	0.005	-0.1402	0.8885	0.9767	0.0004	0.005	0.07	0.9442	0.9874	0.0005	0.005	0.0998	0.9205	0.9874	0.0007	0.005	0.1306	0.8961	0.977
Area of superiorparietal (postsynmemb-WG PRS)	0.0056	0.0051	1.1139	0.2653	0.7632	0.0064	0.0051	1.2684	0.2047	0.7086	0.0025	0.0051	0.5011	0.6163	0.9063	0.0008	0.0051	0.1601	0.8728	0.9748	0.0003	0.0051	0.0619	0.9507	0.9874
Area of superiortemporal (axon-pathway PRS)	0.0037	0.0045	0.8301	0.4065	0.7944	0.0014	0.0045	0.3128	0.7544	0.9994	-0.0001	0.0045	-0.0193	0.9846	0.9995	-0.002	0.0045	-0.4514	0.6517	0.9748	-0.002	0.0045	-0.4561	0.6484	0.9748
Area of superiortemporal (axon-WG PRS)	-0.0124	0.0045	-2.7387	0.006172	0.2015	-0.0138	0.0045	-3.0437	0.002339	0.1036	-0.0146	0.0045	-3.2251	0.001261	0.07816	-0.0166	0.0046	-3.6484	0.0002644	0.04097	-0.017	0.0046	-3.7408	0.0001838	0.04097
Area of superiortemporal (dendspine-pathway PRS)	0.0043	0.0045	0.9594	0.3374	0.8301	0.002	0.0045	0.45	0.6527	0.9515	0.0039	0.0045	0.8751	0.3815	0.8725	0.0035	0.0045	0.779	0.436	0.8769	0.0038	0.0045	0.8422	0.3997	0.8725
Area of superiortemporal (dendspine-WG PRS)	-0.013	0.0045	-2.8752	0.004041	0.09636	-0.0147	0.0045	-3.2469	0.001168	0.04526	-0.0163	0.0045	-3.5924	0.0003282	0.02544	-0.0187	0.0045	-4.1185	3.824e-05	0.005928	-0.0191	0.0045	-4.2146	2.509e-05	0.005928
Area of superiortemporal (histone-pathway PRS)	0.0011	0.0044	0.2534	0.8	0.9274	-0.005	0.0044	-1.1312	0.258	0.5094	-0.0059	0.0044	-1.3198	0.1869	0.4286	-0.01	0.0044	-2.2499	0.02446	0.1636	-0.0096	0.0044	-2.1568	0.03103	0.1636
Area of superiortemporal (histone-WG PRS)	-0.012	0.0045	-2.6814	0.007335	0.09887	-0.0135	0.0045	-3.0031	0.002675	0.06911	-0.0146	0.0045	-3.2304	0.001238	0.04796	-0.017	0.0045	-3.7577	0.0001718	0.02663	-0.0174	0.0045	-3.8519	0.0001174	0.02663
Area of superiortemporal (postsyndens-pathway PRS)	-0.009	0.0045	-2.0153	0.04388	0.1744	-0.0093	0.0045	-2.0849	0.03708	0.1625	-0.0076	0.0045	-1.6918	0.09069	0.2556	-0.0047	0.0045	-1.0566	0.2907	0.4845	-0.0045	0.0045	-1.0063	0.3143	0.5019
Area of superiortemporal (postsyndens-WG PRS)	-0.0093	0.0045	-2.0521	0.04017	0.1661	-0.0116	0.0045	-2.5548	0.01063	0.09673	-0.0134	0.0045	-2.9541	0.003138	0.0621	-0.0167	0.0045	-3.6884	0.0002261	0.03504	-0.0172	0.0045	-3.7962	0.0001472	0.03504
Area of superiortemporal (postsynmemb-pathway PRS)	-0.0003	0.0045	-0.0738	0.9412	0.9874	0.0007	0.0045	0.1465	0.8835	0.9767	0.0033	0.0045	0.7288	0.4661	0.8062	0.004	0.0045	0.9045	0.3657	0.77	0.004	0.0045	0.8863	0.3755	0.77
Area of superiortemporal (postsynmemb-WG PRS)	-0.0122	0.0045	-2.7228	0.006477	0.1673	-0.0145	0.0045	-3.2107	0.001326	0.04566	-0.0161	0.0045	-3.5729	0.0003536	0.02234	-0.019	0.0045	-4.1896	2.803e-05	0.004344	-0.0194	0.0045	-4.2725	1.939e-05	0.004344
Area of supramarginal (axon-pathway PRS)	-0.0002	0.0046	-0.0434	0.9654	0.9995	-0.0019	0.0046	-0.4146	0.6784	0.9752	-0.0048	0.0046	-1.0323	0.302	0.7764	-0.0062	0.0046	-1.3571	0.1748	0.6725	-0.0064	0.0046	-1.3898	0.1646	0.6627
Area of supramarginal (axon-WG PRS)	-0.0006	0.0046	-0.1232	0.9019	0.9995	-0.0052	0.0047	-1.1097	0.2671	0.7656	-0.005	0.0047	-1.0711	0.2841	0.7764	-0.0084	0.0047	-1.7928	0.07302	0.5124	-0.0088	0.0047	-1.8906	0.05869	0.5124
Area of supramarginal (dendspine-pathway PRS)	0.008	0.0046	1.7386	0.08211	0.5024	0.0061	0.0046	1.3441	0.1789	0.6928	0.0059	0.0046	1.2952	0.1953	0.6928	0.0028	0.0046	0.6042	0.5457	0.9487	0.0024	0.0046	0.5185	0.6041	0.9507
Area of supramarginal (dendspine-WG PRS)	-0.0033	0.0046	-0.713	0.4759	0.9168	-0.0078	0.0046	-1.6825	0.09247	0.5119	-0.0084	0.0046	-1.813	0.06984	0.489	-0.0112	0.0046	-2.4096	0.01598	0.2359	-0.0116	0.0047	-2.489	0.01281	0.2091
Area of supramarginal (histone-pathway PRS)	-0.0059	0.0046	-1.2881	0.1977	0.4286	-0.0112	0.0046	-2.4503	0.01428	0.1383	-0.011	0.0046	-2.4045	0.0162	0.1522	-0.0131	0.0046	-2.8825	0.003948	0.08548	-0.0128	0.0046	-2.8166	0.004857	0.09315
Area of supramarginal (histone-WG PRS)	-0.0013	0.0046	-0.2855	0.7753	0.9274	-0.0057	0.0046	-1.229	0.2191	0.4553	-0.0064	0.0046	-1.3895	0.1647	0.4073	-0.0099	0.0046	-2.1293	0.03324	0.1636	-0.0104	0.0046	-2.2292	0.02581	0.1636
Area of supramarginal (postsyndens-pathway PRS)	-0.0106	0.0046	-2.3135	0.0207	0.1335	-0.0091	0.0046	-1.9936	0.0462	0.179	-0.0092	0.0046	-2.0188	0.04352	0.1744	-0.0089	0.0046	-1.9486	0.05135	0.1895	-0.0094	0.0046	-2.052	0.04018	0.1661
Area of supramarginal (postsyndens-WG PRS)	0.0017	0.0046	0.3682	0.7127	0.8465	-0.0039	0.0046	-0.8345	0.404	0.588	-0.0047	0.0046	-1.016	0.3097	0.5019	-0.0084	0.0047	-1.8003	0.07182	0.2249	-0.0087	0.0047	-1.8748	0.06083	0.2087
Area of supramarginal (postsynmemb-pathway PRS)	-0.0067	0.0046	-1.465	0.1429	0.6561	-0.0061	0.0046	-1.3408	0.18	0.7086	-0.0043	0.0046	-0.9476	0.3433	0.7632	-0.0042	0.0046	-0.9287	0.353	0.7632	-0.0042	0.0046	-0.9235	0.3558	0.7632
Area of supramarginal (postsynmemb-WG PRS)	0.0001	0.0046	0.018	0.9856	0.9899	-0.005	0.0046	-1.0703	0.2845	0.7632	-0.0062	0.0046	-1.3292	0.1838	0.7086	-0.0098	0.0046	-2.1014	0.03561	0.3506	-0.0102	0.0046	-2.1955	0.02813	0.3115
Area of transversetemporal (axon-pathway PRS)	0.0068	0.0034	1.9968	0.04586	0.4586	0.0046	0.0034	1.334	0.1822	0.6725	0.0034	0.0034	1.0051	0.3149	0.7764	0.0032	0.0034	0.9496	0.3423	0.7764	0.0033	0.0034	0.966	0.3341	0.7764
Area of transversetemporal (axon-WG PRS)	-0.0079	0.0034	-2.2885	0.02211	0.3472	-0.0092	0.0035	-2.6584	0.007855	0.2058	-0.0094	0.0035	-2.7216	0.0065	0.2015	-0.0118	0.0035	-3.3958	0.0006852	0.0531	-0.0118	0.0035	-3.4049	0.0006628	0.0531
Area of transversetemporal (dendspine-pathway PRS)	0.0056	0.0034	1.654	0.09813	0.5337	0.0033	0.0034	0.9675	0.3333	0.8301	0.004	0.0034	1.1933	0.2328	0.7236	0.0039	0.0034	1.148	0.251	0.7482	0.0043	0.0034	1.2587	0.2082	0.7033
Area of transversetemporal (dendspine-WG PRS)	-0.007	0.0034	-2.0298	0.04239	0.4061	-0.0088	0.0034	-2.5484	0.01083	0.1864	-0.0096	0.0034	-2.7795	0.005448	0.1128	-0.0121	0.0035	-3.493	0.0004782	0.02544	-0.0121	0.0035	-3.5189	0.000434	0.02544
Area of transversetemporal (histone-pathway PRS)	-0.0012	0.0034	-0.3685	0.7125	0.88	-0.0048	0.0034	-1.4053	0.1599	0.3999	-0.0053	0.0034	-1.5606	0.1186	0.3677	-0.0078	0.0034	-2.2916	0.02193	0.1636	-0.0077	0.0034	-2.2787	0.02269	0.1636
Area of transversetemporal (histone-WG PRS)	-0.0058	0.0034	-1.7072	0.0878	0.3007	-0.0077	0.0034	-2.2408	0.02504	0.1636	-0.0082	0.0034	-2.388	0.01695	0.1545	-0.0106	0.0034	-3.0894	0.002007	0.05657	-0.0107	0.0034	-3.0922	0.001988	0.05657
Area of transversetemporal (postsyndens-pathway PRS)	-0.0021	0.0034	-0.6074	0.5436	0.7263	-0.0023	0.0034	-0.6883	0.4913	0.6799	-0.0019	0.0034	-0.5505	0.582	0.7486	0.0001	0.0034	0.0299	0.9762	0.9866	0.0003	0.0034	0.0749	0.9403	0.9652
Area of transversetemporal (postsyndens-WG PRS)	-0.0055	0.0034	-1.6119	0.107	0.2811	-0.0078	0.0034	-2.2695	0.02325	0.1407	-0.0086	0.0034	-2.5072	0.01217	0.1019	-0.0117	0.0035	-3.3728	0.000745	0.0387	-0.0117	0.0035	-3.3894	0.0007013	0.0387
Area of transversetemporal (postsynmemb-pathway PRS)	0.0013	0.0034	0.3888	0.6974	0.924	0.0009	0.0034	0.2746	0.7836	0.9548	0.0026	0.0034	0.7598	0.4474	0.8062	0.0033	0.0034	0.9776	0.3283	0.7632	0.0035	0.0034	1.035	0.3007	0.7632
Area of transversetemporal (postsynmemb-WG PRS)	-0.0064	0.0034	-1.8818	0.05987	0.464	-0.0086	0.0034	-2.511	0.01204	0.2074	-0.0096	0.0034	-2.8001	0.005112	0.1441	-0.0123	0.0034	-3.568	0.0003603	0.02234	-0.0124	0.0034	-3.5829	0.0003403	0.02234
Area of insula (axon-pathway PRS)	0.0041	0.0047	0.8753	0.3814	0.7944	0.0037	0.0047	0.7741	0.4389	0.8197	0.0021	0.0047	0.4481	0.654	0.9748	0.0002	0.0047	0.0381	0.9696	0.9995	-0.0003	0.0047	-0.0714	0.9431	0.9995
Area of insula (axon-WG PRS)	-0.0036	0.0048	-0.7606	0.4469	0.8264	-0.0043	0.0048	-0.9022	0.3669	0.7944	-0.0057	0.0048	-1.1849	0.2361	0.7318	-0.0107	0.0048	-2.2299	0.02576	0.3472	-0.0106	0.0048	-2.2103	0.02709	0.3499
Area of insula (dendspine-pathway PRS)	-0.0029	0.0047	-0.617	0.5372	0.9463	-0.0014	0.0047	-0.3018	0.7628	0.9515	0.0006	0.0047	0.1316	0.8953	0.9901	-0.0016	0.0047	-0.3471	0.7285	0.9515	-0.0019	0.0047	-0.4034	0.6866	0.9515
Area of insula (dendspine-WG PRS)	-0.0024	0.0047	-0.5131	0.6079	0.9507	-0.0037	0.0048	-0.77	0.4413	0.8769	-0.006	0.0048	-1.2571	0.2087	0.7033	-0.0111	0.0048	-2.316	0.02056	0.2403	-0.011	0.0048	-2.3122	0.02077	0.2403
Area of insula (histone-pathway PRS)	-0.0061	0.0047	-1.299	0.1939	0.4286	-0.0101	0.0047	-2.1609	0.03071	0.1636	-0.0104	0.0047	-2.2161	0.0267	0.1636	-0.0116	0.0047	-2.4902	0.01277	0.132	-0.0109	0.0047	-2.324	0.02013	0.1636
Area of insula (histone-WG PRS)	-0.0025	0.0047	-0.5244	0.6	0.7891	-0.003	0.0047	-0.6225	0.5337	0.7595	-0.0047	0.0048	-0.9975	0.3186	0.5735	-0.0103	0.0048	-2.1656	0.03035	0.1636	-0.0104	0.0048	-2.1845	0.02893	0.1636
Area of insula (postsyndens-pathway PRS)	-0.0016	0.0047	-0.3423	0.7321	0.85	-0.0025	0.0047	-0.5223	0.6014	0.7666	-0.002	0.0047	-0.4338	0.6644	0.8149	-0.0021	0.0047	-0.4387	0.6609	0.8149	-0.002	0.0047	-0.4221	0.673	0.8209
Area of insula (postsyndens-WG PRS)	-0.0027	0.0047	-0.5764	0.5644	0.7382	-0.0034	0.0048	-0.7158	0.4741	0.6637	-0.0056	0.0048	-1.1672	0.2432	0.4383	-0.011	0.0048	-2.3074	0.02104	0.1335	-0.0111	0.0048	-2.3257	0.02004	0.1335
Area of insula (postsynmemb-pathway PRS)	-0.0015	0.0047	-0.323	0.7467	0.9416	-0.0003	0.0047	-0.0536	0.9572	0.9874	0.0015	0.0047	0.327	0.7436	0.9416	-0.0002	0.0047	-0.0422	0.9664	0.9874	-0.0002	0.0047	-0.0529	0.9578	0.9874
Area of insula (postsynmemb-WG PRS)	-0.003	0.0047	-0.6427	0.5204	0.8491	-0.004	0.0047	-0.8393	0.4013	0.7776	-0.0063	0.0048	-1.3344	0.1821	0.7086	-0.0114	0.0048	-2.3921	0.01676	0.2379	-0.0114	0.0048	-2.3967	0.01655	0.2379
Frontalsa (axon-pathway PRS)	0.0051	0.0048	1.0606	0.2889	0.9624	0.0002	0.0048	0.049	0.9609	0.9624	-0.0002	0.0048	-0.0471	0.9624	0.9624	-0.0012	0.0048	-0.2384	0.8116	0.9624	-0.001	0.0048	-0.1969	0.8439	0.9624
Frontalsa (axon-WG PRS)	-0.0025	0.0049	-0.5167	0.6054	0.9624	-0.0023	0.0049	-0.4666	0.6408	0.9624	-0.004	0.0049	-0.8158	0.4146	0.9624	-0.0065	0.0049	-1.3329	0.1826	0.9129	-0.007	0.0049	-1.4212	0.1553	0.8771
Frontalsa (dendspine-pathway PRS)	0.0009	0.0048	0.1937	0.8464	0.9842	-0.0001	0.0048	-0.0219	0.9825	0.9977	0.0018	0.0048	0.3756	0.7072	0.8967	0.0001	0.0048	0.0297	0.9763	0.9977	0.0006	0.0048	0.1261	0.8997	0.9977
Frontalsa (dendspine-WG PRS)	-0.0018	0.0049	-0.3664	0.7141	0.8967	-0.0031	0.0049	-0.6341	0.526	0.8967	-0.0055	0.0049	-1.1211	0.2623	0.8742	-0.0078	0.0049	-1.5963	0.1104	0.6135	-0.0083	0.0049	-1.6904	0.09097	0.6135
Frontalsa (histone-pathway PRS)	0.0069	0.0048	1.4408	0.1497	0.4201	-0.0022	0.0048	-0.4622	0.644	0.7817	-0.0018	0.0048	-0.369	0.7121	0.7912	-0.0058	0.0048	-1.2151	0.2243	0.452	-0.0055	0.0048	-1.142	0.2535	0.4526
Frontalsa (histone-WG PRS)	-0.002	0.0048	-0.418	0.6759	0.786	-0.0024	0.0049	-0.4962	0.6197	0.7817	-0.0045	0.0049	-0.9179	0.3587	0.5275	-0.007	0.0049	-1.437	0.1507	0.4201	-0.0074	0.0049	-1.5151	0.1298	0.4201
Frontalsa (postsyndens-pathway PRS)	-0.0116	0.0048	-2.4139	0.01579	0.0721	-0.0118	0.0048	-2.4416	0.01463	0.0721	-0.0112	0.0048	-2.3304	0.01979	0.07445	-0.011	0.0048	-2.2847	0.02234	0.07445	-0.0105	0.0048	-2.1805	0.02923	0.08145
Frontalsa (postsyndens-WG PRS)	0.0017	0.0049	0.3413	0.7329	0.8328	0.0003	0.0049	0.0608	0.9515	0.977	-0.0021	0.0049	-0.4309	0.6665	0.7935	-0.0048	0.0049	-0.9892	0.3226	0.4744	-0.0054	0.0049	-1.1024	0.2703	0.4223
Frontalsa (postsynmemb-pathway PRS)	-0.0051	0.0048	-1.0544	0.2917	0.947	-0.0028	0.0048	-0.5874	0.557	0.9572	-0.0002	0.0048	-0.0351	0.972	0.9911	-0.001	0.0048	-0.2079	0.8353	0.9572	-0.0009	0.0048	-0.194	0.8461	0.9572
Frontalsa (postsynmemb-WG PRS)	-0.0008	0.0048	-0.1551	0.8767	0.9572	-0.0023	0.0049	-0.4793	0.6318	0.9572	-0.005	0.0049	-1.03	0.303	0.947	-0.0075	0.0049	-1.5345	0.1249	0.694	-0.0079	0.0049	-1.612	0.107	0.694
Temporalsa (axon-pathway PRS)	0.0067	0.0048	1.4123	0.1579	0.8771	0.0035	0.0048	0.7464	0.4555	0.9624	0.0005	0.0048	0.1135	0.9096	0.9624	-0.001	0.0047	-0.2073	0.8358	0.9624	-0.0009	0.0047	-0.1994	0.8419	0.9624
Temporalsa (axon-WG PRS)	-0.008	0.0048	-1.661	0.09673	0.7233	-0.0103	0.0048	-2.1427	0.03215	0.4019	-0.011	0.0048	-2.2938	0.02181	0.3635	-0.0147	0.0048	-3.0594	0.00222	0.0555	-0.0153	0.0048	-3.1781	0.001484	0.0555
Temporalsa (dendspine-pathway PRS)	0.0039	0.0047	0.8215	0.4114	0.8967	0.0019	0.0047	0.3945	0.6932	0.8967	0.004	0.0047	0.8485	0.3962	0.8967	0.0027	0.0047	0.5736	0.5662	0.8967	0.0029	0.0047	0.6132	0.5397	0.8967
Temporalsa (dendspine-WG PRS)	-0.0077	0.0048	-1.6053	0.1084	0.6135	-0.0107	0.0048	-2.2346	0.02545	0.3181	-0.0128	0.0048	-2.6667	0.007665	0.1278	-0.0166	0.0048	-3.4635	0.000534	0.01335	-0.0171	0.0048	-3.5683	0.0003599	0.01335
Temporalsa (histone-pathway PRS)	0.0023	0.0047	0.4929	0.6221	0.7817	-0.0053	0.0047	-1.116	0.2645	0.456	-0.0061	0.0047	-1.2958	0.1951	0.424	-0.0104	0.0047	-2.2196	0.02645	0.2204	-0.0101	0.0047	-2.1503	0.03154	0.2253
Temporalsa (histone-WG PRS)	-0.007	0.0048	-1.4794	0.139	0.4201	-0.0095	0.0048	-1.9898	0.04663	0.2914	-0.0111	0.0048	-2.3153	0.0206	0.206	-0.015	0.0048	-3.1332	0.001731	0.04327	-0.0155	0.0048	-3.2389	0.001201	0.04327
Temporalsa (postsyndens-pathway PRS)	-0.0089	0.0047	-1.8747	0.06084	0.1268	-0.0091	0.0047	-1.9156	0.05542	0.1205	-0.008	0.0047	-1.6921	0.09063	0.1813	-0.0069	0.0047	-1.4539	0.146	0.2647	-0.0065	0.0047	-1.3742	0.1694	0.2861
Temporalsa (postsyndens-WG PRS)	-0.0043	0.0048	-0.8947	0.3709	0.5299	-0.0076	0.0048	-1.5868	0.1126	0.2165	-0.0098	0.0048	-2.0418	0.04118	0.09653	-0.0143	0.0048	-2.9792	0.002893	0.04929	-0.015	0.0048	-3.113	0.001854	0.04929
Temporalsa (postsynmemb-pathway PRS)	0.0012	0.0047	0.2579	0.7965	0.9572	0.0017	0.0047	0.3585	0.7199	0.9572	0.0041	0.0047	0.8608	0.3893	0.9572	0.0032	0.0047	0.6735	0.5007	0.9572	0.003	0.0047	0.634	0.5261	0.9572
Temporalsa (postsynmemb-WG PRS)	-0.0076	0.0048	-1.5886	0.1122	0.694	-0.0107	0.0048	-2.2365	0.02533	0.3166	-0.0129	0.0048	-2.6902	0.007144	0.1191	-0.0168	0.0048	-3.5045	0.0004582	0.01145	-0.0173	0.0048	-3.6019	0.0003164	0.01145
Parietalsa (axon-pathway PRS)	0.0047	0.005	0.9311	0.3518	0.9624	0.0012	0.005	0.2356	0.8138	0.9624	-0.0019	0.005	-0.3754	0.7074	0.9624	-0.0025	0.005	-0.4937	0.6215	0.9624	-0.002	0.005	-0.4089	0.6826	0.9624
Parietalsa (axon-WG PRS)	0.0009	0.005	0.183	0.8548	0.9624	-0.0004	0.005	-0.0876	0.9302	0.9624	-0.0017	0.005	-0.336	0.7368	0.9624	-0.0049	0.0051	-0.967	0.3336	0.9624	-0.0057	0.0051	-1.126	0.2602	0.9624
Parietalsa (dendspine-pathway PRS)	0.003	0.005	0.6079	0.5432	0.8967	0.0028	0.005	0.5568	0.5776	0.8967	0.003	0.005	0.5986	0.5494	0.8967	0	0.0049	0.0029	0.9977	0.9977	0	0.0049	0.0065	0.9948	0.9977
Parietalsa (dendspine-WG PRS)	0.0005	0.005	0.1036	0.9175	0.9977	-0.0019	0.005	-0.3718	0.7101	0.8967	-0.0043	0.005	-0.8494	0.3957	0.8967	-0.0067	0.005	-1.324	0.1855	0.773	-0.0073	0.005	-1.4552	0.1456	0.7282
Parietalsa (histone-pathway PRS)	0.0003	0.0049	0.058	0.9537	0.9732	-0.0059	0.0049	-1.1875	0.235	0.452	-0.0057	0.0049	-1.1443	0.2525	0.4526	-0.0073	0.0049	-1.4775	0.1396	0.4201	-0.0067	0.0049	-1.3661	0.1719	0.4201
Parietalsa (histone-WG PRS)	0.001	0.005	0.2056	0.8371	0.8906	-0.0006	0.005	-0.1292	0.8972	0.9346	-0.003	0.005	-0.6024	0.5469	0.739	-0.006	0.005	-1.1912	0.2336	0.452	-0.0067	0.005	-1.3261	0.1848	0.4201
Parietalsa (postsyndens-pathway PRS)	-0.0134	0.005	-2.7018	0.0069	0.04929	-0.012	0.005	-2.4122	0.01586	0.0721	-0.0109	0.005	-2.1961	0.02809	0.08145	-0.0107	0.005	-2.1578	0.03095	0.08145	-0.0107	0.005	-2.161	0.03071	0.08145
Parietalsa (postsyndens-WG PRS)	0.0052	0.005	1.0478	0.2947	0.4466	0.0023	0.005	0.4661	0.6412	0.7935	-0.0006	0.005	-0.1134	0.9097	0.9678	-0.0037	0.005	-0.7271	0.4671	0.6023	-0.0044	0.005	-0.868	0.3854	0.5353
Parietalsa (postsynmemb-pathway PRS)	-0.0038	0.005	-0.7739	0.439	0.9572	-0.0022	0.005	-0.438	0.6614	0.9572	0.0008	0.005	0.153	0.8784	0.9572	0.0005	0.005	0.1102	0.9123	0.9572	0.0007	0.005	0.1478	0.8825	0.9572
Parietalsa (postsynmemb-WG PRS)	0.0017	0.005	0.3352	0.7374	0.9572	-0.0007	0.005	-0.142	0.8871	0.9572	-0.0038	0.005	-0.7618	0.4462	0.9572	-0.0067	0.005	-1.3346	0.182	0.8254	-0.0074	0.005	-1.4651	0.1429	0.7146
Occipitalsa (axon-pathway PRS)	0.0033	0.0052	0.6303	0.5285	0.9624	-0.0018	0.0052	-0.3382	0.7352	0.9624	-0.0018	0.0052	-0.345	0.7301	0.9624	-0.0035	0.0052	-0.6657	0.5056	0.9624	-0.003	0.0052	-0.5858	0.558	0.9624
Occipitalsa (axon-WG PRS)	-0.0028	0.0052	-0.541	0.5885	0.9624	-0.0022	0.0053	-0.4103	0.6816	0.9624	-0.0056	0.0053	-1.0725	0.2835	0.9624	-0.0086	0.0053	-1.6388	0.1013	0.7233	-0.0091	0.0053	-1.7291	0.0838	0.7233
Occipitalsa (dendspine-pathway PRS)	0.0031	0.0052	0.5912	0.5544	0.8967	0.0025	0.0052	0.4849	0.6278	0.8967	0.0034	0.0052	0.6669	0.5048	0.8967	0.0019	0.0052	0.362	0.7173	0.8967	0.0023	0.0052	0.4463	0.6554	0.8967
Occipitalsa (dendspine-WG PRS)	-0.0025	0.0052	-0.4842	0.6283	0.8967	-0.0032	0.0052	-0.6071	0.5438	0.8967	-0.007	0.0052	-1.3299	0.1836	0.773	-0.0101	0.0053	-1.9145	0.05557	0.4631	-0.0105	0.0053	-1.9962	0.04592	0.4592
Occipitalsa (histone-pathway PRS)	-0.0072	0.0052	-1.3994	0.1617	0.4201	-0.0097	0.0051	-1.8782	0.06036	0.3353	-0.0088	0.0051	-1.7094	0.08738	0.4201	-0.0126	0.0051	-2.4444	0.01452	0.1814	-0.0126	0.0051	-2.447	0.01441	0.1814
Occipitalsa (histone-WG PRS)	-0.0014	0.0052	-0.2664	0.79	0.8586	-0.002	0.0052	-0.3748	0.7078	0.7912	-0.0055	0.0052	-1.0527	0.2925	0.4802	-0.0085	0.0052	-1.6196	0.1053	0.4201	-0.0088	0.0052	-1.6811	0.09276	0.4201
Occipitalsa (postsyndens-pathway PRS)	-0.0071	0.0052	-1.3669	0.1717	0.2861	-0.0131	0.0052	-2.5237	0.01162	0.0721	-0.0105	0.0052	-2.0289	0.04247	0.09653	-0.0119	0.0052	-2.2967	0.02165	0.07445	-0.0108	0.0052	-2.084	0.03717	0.09292
Occipitalsa (postsyndens-WG PRS)	0.0002	0.0052	0.0295	0.9765	0.977	0.0008	0.0052	0.16	0.8729	0.9488	-0.0038	0.0052	-0.7229	0.4698	0.6023	-0.0069	0.0053	-1.3179	0.1876	0.3025	-0.0076	0.0053	-1.4459	0.1482	0.2647
Occipitalsa (postsynmemb-pathway PRS)	0.0005	0.0052	0.1039	0.9172	0.9572	-0.0016	0.0052	-0.3032	0.7618	0.9572	0.0005	0.0052	0.1019	0.9189	0.9572	0.0019	0.0052	0.3724	0.7096	0.9572	0.0028	0.0052	0.5388	0.59	0.9572
Occipitalsa (postsynmemb-WG PRS)	-0.0027	0.0052	-0.5194	0.6035	0.9572	-0.0027	0.0052	-0.5163	0.6056	0.9572	-0.0067	0.0052	-1.287	0.1981	0.8254	-0.0105	0.0052	-1.9944	0.04611	0.3843	-0.011	0.0052	-2.0964	0.03605	0.3605
Cingulatesa (axon-pathway PRS)	0.005	0.005	0.989	0.3227	0.9624	-0.0004	0.005	-0.074	0.941	0.9624	-0.0022	0.005	-0.4323	0.6656	0.9624	-0.0034	0.005	-0.6691	0.5035	0.9624	-0.0035	0.005	-0.6958	0.4866	0.9624
Cingulatesa (axon-WG PRS)	-0.0007	0.0051	-0.1417	0.8873	0.9624	-0.0021	0.0051	-0.4188	0.6754	0.9624	-0.0022	0.0051	-0.4397	0.6601	0.9624	-0.0041	0.0051	-0.8086	0.4188	0.9624	-0.0042	0.0051	-0.8273	0.4081	0.9624
Cingulatesa (dendspine-pathway PRS)	0.0037	0.005	0.743	0.4575	0.8967	0.0021	0.005	0.4094	0.6822	0.8967	0.0024	0.005	0.4869	0.6263	0.8967	0.001	0.005	0.2089	0.8346	0.9842	0.001	0.005	0.2074	0.8357	0.9842
Cingulatesa (dendspine-WG PRS)	-0.0003	0.0051	-0.0649	0.9482	0.9977	-0.0031	0.0051	-0.6028	0.5466	0.8967	-0.0039	0.0051	-0.7721	0.4401	0.8967	-0.0057	0.0051	-1.1213	0.2622	0.8742	-0.0059	0.0051	-1.1564	0.2475	0.8742
Cingulatesa (histone-pathway PRS)	0.0023	0.005	0.4602	0.6454	0.7817	-0.0052	0.005	-1.0414	0.2977	0.4802	-0.0036	0.005	-0.7279	0.4667	0.6666	-0.0067	0.005	-1.3523	0.1763	0.4201	-0.0067	0.005	-1.3403	0.1801	0.4201
Cingulatesa (histone-WG PRS)	0	0.005	-0.0088	0.993	0.993	-0.0022	0.0051	-0.4446	0.6566	0.7817	-0.0032	0.0051	-0.63	0.5287	0.7343	-0.005	0.0051	-0.9833	0.3255	0.4931	-0.0051	0.0051	-1.011	0.312	0.4875
Cingulatesa (postsyndens-pathway PRS)	-0.0116	0.005	-2.3032	0.02128	0.07445	-0.0136	0.005	-2.72	0.006531	0.04929	-0.0141	0.005	-2.8117	0.004932	0.04929	-0.014	0.005	-2.7908	0.005261	0.04929	-0.0142	0.005	-2.8407	0.004504	0.04929
Cingulatesa (postsyndens-WG PRS)	0.0038	0.0051	0.749	0.4539	0.6023	0.0011	0.0051	0.2075	0.8356	0.9285	0.0001	0.0051	0.0288	0.977	0.977	-0.0021	0.0051	-0.4031	0.6868	0.7987	-0.0022	0.0051	-0.4391	0.6606	0.7935
Cingulatesa (postsynmemb-pathway PRS)	-0.0038	0.005	-0.7544	0.4506	0.9572	-0.0019	0.005	-0.3755	0.7073	0.9572	0.0001	0.005	0.0112	0.9911	0.9911	-0.0008	0.005	-0.1558	0.8762	0.9572	-0.0011	0.005	-0.2249	0.8221	0.9572
Cingulatesa (postsynmemb-WG PRS)	0.0008	0.005	0.1509	0.88	0.9572	-0.0023	0.0051	-0.4619	0.6442	0.9572	-0.0037	0.0051	-0.7266	0.4675	0.9572	-0.0055	0.0051	-1.0854	0.2777	0.947	-0.0056	0.0051	-1.0972	0.2726	0.947
Globalsa (axon-pathway PRS)	0.0055	0.0047	1.1608	0.2457	0.6143	0.0008	0.0047	0.173	0.8627	0.8627	-0.001	0.0047	-0.2203	0.8256	0.8627	-0.0022	0.0047	-0.4723	0.6367	0.845	-0.002	0.0047	-0.4179	0.676	0.845
Globalsa (axon-WG PRS)	-0.003	0.0047	-0.6384	0.5232	0.845	-0.0038	0.0048	-0.8039	0.4215	0.843	-0.0056	0.0048	-1.1818	0.2373	0.6143	-0.009	0.0048	-1.8762	0.06064	0.3032	-0.0096	0.0048	-2.0051	0.04496	0.3032
Globalsa (dendspine-pathway PRS)	0.0027	0.0047	0.5773	0.5637	0.8054	0.0016	0.0047	0.3405	0.7335	0.834	0.0031	0.0047	0.6526	0.514	0.8054	0.001	0.0047	0.2095	0.834	0.834	0.0013	0.0047	0.271	0.7864	0.834
Globalsa (dendspine-WG PRS)	-0.0027	0.0047	-0.5773	0.5638	0.8054	-0.0048	0.0047	-1.0212	0.3072	0.7679	-0.0076	0.0047	-1.606	0.1083	0.3609	-0.0107	0.0048	-2.246	0.02471	0.1236	-0.0113	0.0048	-2.3656	0.01801	0.1236
Globalsa (histone-pathway PRS)	0.002	0.0047	0.4387	0.6609	0.6609	-0.0056	0.0047	-1.1964	0.2316	0.369	-0.0053	0.0047	-1.1304	0.2583	0.369	-0.009	0.0047	-1.9379	0.05265	0.1566	-0.0087	0.0047	-1.8619	0.06263	0.1566
Globalsa (histone-WG PRS)	-0.0024	0.0047	-0.4989	0.6178	0.6609	-0.0037	0.0047	-0.7933	0.4276	0.5345	-0.0063	0.0047	-1.3202	0.1868	0.369	-0.0095	0.0047	-2.0106	0.04437	0.1566	-0.0101	0.0047	-2.1214	0.0339	0.1566
Globalsa (postsyndens-pathway PRS)	-0.012	0.0047	-2.5656	0.0103	0.03445	-0.0129	0.0047	-2.7435	0.006083	0.03445	-0.0117	0.0047	-2.4976	0.01251	0.03445	-0.0115	0.0047	-2.4631	0.01378	0.03445	-0.0111	0.0047	-2.3746	0.01758	0.03515
Globalsa (postsyndens-WG PRS)	0.0013	0.0047	0.2837	0.7767	0.863	-0.0008	0.0047	-0.1646	0.8693	0.8693	-0.0039	0.0047	-0.8174	0.4137	0.5171	-0.0075	0.0048	-1.5697	0.1165	0.1664	-0.0082	0.0048	-1.7139	0.08655	0.1442
Globalsa (postsynmemb-pathway PRS)	-0.0027	0.0047	-0.5841	0.5592	0.851	-0.0016	0.0047	-0.3396	0.7342	0.851	0.0012	0.0047	0.2666	0.7898	0.851	0.0009	0.0047	0.1878	0.851	0.851	0.001	0.0047	0.2208	0.8252	0.851
Globalsa (postsynmemb-WG PRS)	-0.002	0.0047	-0.4251	0.6708	0.851	-0.0041	0.0047	-0.8762	0.3809	0.851	-0.0073	0.0047	-1.549	0.1214	0.4046	-0.0107	0.0047	-2.2562	0.02407	0.1203	-0.0113	0.0048	-2.3699	0.0178	0.1203

### Sheet: Table 7
Table 7. Associations between pathway PRS and whole-genome PRS and cortical volumes. All PRS p-value thresholds are noted in each column name (defined as pT). Significant results are noted in bold. Pathway PRS significant associations are highlighted in orange. Significant associations hold irrespective of PRS p-value threshold (some associations are not significant for pT < 0.01, but hold as pT increases further).
Cortical volumes	pT < 0.01					pT < 0.05					pT < 0.1					pT < 0.5					pT < 1
Neuroimaging phenotype and PRS	Standardised effect size (pT < 0.01)	SE (pT < 0.01)	t-value (pT < 0.01)	p-value (pT < 0.01)	p-value (FDR) (pT < 0.01)	Standardised effect size (pT < 0.05)	SE (pT < 0.05)	z-value (pT < 0.05)	p-value (pT < 0.05)	p-value (FDR) (pT < 0.05)	Standardised effect size (pT < 0.1)	SE (pT < 0.1)	z-value (pT < 0.1)	p-value (pT < 0.1)	p-value (FDR) (pT < 0.1)	Standardised effect size (pT < 0.5)	SE (pT < 0.5)	z-value (pT < 0.5)	p-value (pT < 0.5)	p-value (FDR) (pT < 0.5)	Standardised effect size (pT < 1)	SE (pT < 1)	z-value (pT < 1)	p-value (pT < 1)	p-value (FDR) (pT < 1)
Volume of caudalanteriorcingulate (axon-pathway PRS)	0.002	0.0036	0.5523	0.5808	0.8418	-0.0006	0.0036	-0.1803	0.8569	0.907	-0.001	0.0036	-0.2824	0.7776	0.879	-0.0016	0.0036	-0.4326	0.6653	0.862	-0.0018	0.0036	-0.5098	0.6102	0.8418
Volume of caudalanteriorcingulate (axon-WG PRS)	-0.0016	0.0036	-0.4415	0.6588	0.862	-0.0023	0.0036	-0.6236	0.5329	0.8383	-0.0013	0.0036	-0.3502	0.7262	0.8658	-0.0029	0.0036	-0.8013	0.423	0.8037	-0.0032	0.0036	-0.8707	0.3839	0.8037
Volume of caudalanteriorcingulate (dendspine-pathway PRS)	0.0016	0.0036	0.4383	0.6612	0.8536	-0.0004	0.0036	-0.1192	0.9051	0.9497	-0.0005	0.0036	-0.147	0.8832	0.9414	-0.0001	0.0036	-0.0238	0.981	0.9842	-0.0005	0.0036	-0.1424	0.8867	0.9414
Volume of caudalanteriorcingulate (dendspine-WG PRS)	-0.001	0.0036	-0.2744	0.7838	0.8999	-0.0022	0.0036	-0.6038	0.546	0.7559	-0.0013	0.0036	-0.3577	0.7205	0.8725	-0.0029	0.0036	-0.8102	0.4178	0.6751	-0.0032	0.0036	-0.8825	0.3775	0.6465
Volume of caudalanteriorcingulate (histone-pathway PRS)	0.0044	0.0036	1.2243	0.2208	0.539	-0.0008	0.0036	-0.226	0.8212	0.9325	-0.0002	0.0036	-0.0448	0.9642	0.9783	-0.0006	0.0036	-0.1599	0.873	0.9383	-0.0007	0.0036	-0.1891	0.85	0.9325
Volume of caudalanteriorcingulate (histone-WG PRS)	-0.0014	0.0036	-0.3992	0.6898	0.8676	-0.0024	0.0036	-0.6619	0.508	0.7995	-0.0016	0.0036	-0.444	0.6571	0.8552	-0.0032	0.0036	-0.8787	0.3796	0.6723	-0.0035	0.0036	-0.9665	0.3338	0.6483
Volume of caudalanteriorcingulate (postsyndens-pathway PRS)	-0.0079	0.0036	-2.2134	0.02688	0.2451	-0.0076	0.0036	-2.1223	0.03382	0.2712	-0.0088	0.0036	-2.4637	0.01376	0.1938	-0.0071	0.0036	-1.9988	0.04564	0.3099	-0.0075	0.0036	-2.117	0.03427	0.2712
Volume of caudalanteriorcingulate (postsyndens-WG PRS)	0.0017	0.0036	0.4775	0.633	0.8386	-0.0003	0.0036	-0.0738	0.9412	0.9854	0.0008	0.0036	0.2219	0.8244	0.9226	-0.0013	0.0036	-0.3535	0.7237	0.8791	-0.0015	0.0036	-0.4157	0.6776	0.8637
Volume of caudalanteriorcingulate (postsynmemb-pathway PRS)	-0.0084	0.0036	-2.3495	0.01881	0.2374	-0.0079	0.0036	-2.2164	0.02667	0.2665	-0.0077	0.0036	-2.1567	0.03103	0.2665	-0.0074	0.0036	-2.0826	0.03729	0.289	-0.008	0.0036	-2.2484	0.02456	0.2665
Volume of caudalanteriorcingulate (postsynmemb-WG PRS)	0.0012	0.0036	0.3393	0.7344	0.9488	-0.0005	0.0036	-0.1342	0.8933	0.9915	0.0003	0.0036	0.0772	0.9385	0.9915	-0.0016	0.0036	-0.4309	0.6666	0.9234	-0.0017	0.0036	-0.4744	0.6352	0.9181
Volume of caudalmiddlefrontal (axon-pathway PRS)	0.0012	0.0048	0.242	0.8088	0.8883	-0.0025	0.0048	-0.5239	0.6003	0.8418	-0.001	0.0048	-0.2058	0.8369	0.9009	-0.0013	0.0048	-0.2748	0.7834	0.879	-0.001	0.0048	-0.2117	0.8324	0.9009
Volume of caudalmiddlefrontal (axon-WG PRS)	-0.004	0.0048	-0.8288	0.4072	0.8037	-0.0016	0.0049	-0.3342	0.7382	0.8673	-0.0041	0.0049	-0.8367	0.4028	0.8037	-0.0049	0.0049	-1.0093	0.3129	0.7821	-0.0051	0.0049	-1.0438	0.2966	0.7727
Volume of caudalmiddlefrontal (dendspine-pathway PRS)	0.0089	0.0048	1.8623	0.06257	0.318	0.0086	0.0048	1.7965	0.07243	0.3482	0.011	0.0048	2.3026	0.02131	0.1943	0.0105	0.0048	2.2051	0.02746	0.2074	0.0112	0.0048	2.3523	0.01866	0.1849
Volume of caudalmiddlefrontal (dendspine-WG PRS)	-0.006	0.0048	-1.246	0.2128	0.5397	-0.0045	0.0048	-0.9324	0.3511	0.634	-0.0066	0.0048	-1.3712	0.1703	0.4844	-0.0072	0.0048	-1.4941	0.1352	0.437	-0.0074	0.0049	-1.5348	0.1248	0.43
Volume of caudalmiddlefrontal (histone-pathway PRS)	0.0103	0.0048	2.1549	0.03118	0.2013	0.0024	0.0048	0.4982	0.6183	0.842	0.0041	0.0048	0.859	0.3904	0.6799	0.0025	0.0048	0.5288	0.597	0.842	0.0024	0.0048	0.4961	0.6198	0.842
Volume of caudalmiddlefrontal (histone-WG PRS)	-0.0052	0.0048	-1.0737	0.283	0.5927	-0.0028	0.0048	-0.5811	0.5612	0.8253	-0.0048	0.0048	-0.9975	0.3186	0.633	-0.0056	0.0048	-1.1571	0.2472	0.5635	-0.0056	0.0048	-1.1617	0.2454	0.5634
Volume of caudalmiddlefrontal (postsyndens-pathway PRS)	0.0004	0.0048	0.0738	0.9412	0.9854	0.0028	0.0048	0.5781	0.5632	0.7976	0.0038	0.0048	0.7905	0.4292	0.6895	0.0043	0.0048	0.901	0.3676	0.6438	0.004	0.0048	0.84	0.4009	0.6646
Volume of caudalmiddlefrontal (postsyndens-WG PRS)	-0.0043	0.0048	-0.8831	0.3772	0.6532	-0.0033	0.0048	-0.6836	0.4942	0.7364	-0.0055	0.0048	-1.1363	0.2558	0.5561	-0.0063	0.0049	-1.2905	0.1969	0.5137	-0.0062	0.0049	-1.2863	0.1984	0.5137
Volume of caudalmiddlefrontal (postsynmemb-pathway PRS)	-0.0019	0.0048	-0.3969	0.6915	0.9311	-0.0004	0.0048	-0.0749	0.9403	0.9915	0.0023	0.0048	0.4721	0.6369	0.9181	0.0016	0.0048	0.3433	0.7313	0.9488	0.0018	0.0048	0.3817	0.7027	0.9311
Volume of caudalmiddlefrontal (postsynmemb-WG PRS)	-0.0043	0.0048	-0.903	0.3665	0.7378	-0.003	0.0048	-0.6145	0.5389	0.8801	-0.0055	0.0048	-1.1454	0.252	0.6104	-0.0062	0.0048	-1.2735	0.2028	0.5358	-0.0063	0.0048	-1.2907	0.1968	0.5352
Volume of cuneus (axon-pathway PRS)	0.0012	0.0048	0.2493	0.8031	0.8883	-0.0024	0.0048	-0.5014	0.6161	0.8418	-0.0026	0.0048	-0.5335	0.5937	0.8418	-0.004	0.0048	-0.8311	0.4059	0.8037	-0.0037	0.0048	-0.7786	0.4362	0.8037
Volume of cuneus (axon-WG PRS)	0.0005	0.0048	0.0951	0.9243	0.9519	-0.0024	0.0048	-0.4905	0.6238	0.8418	-0.0046	0.0048	-0.9587	0.3377	0.8037	-0.0066	0.0049	-1.3518	0.1765	0.5882	-0.0071	0.0049	-1.4531	0.1462	0.5415
Volume of cuneus (dendspine-pathway PRS)	0.0046	0.0048	0.9573	0.3384	0.6276	0.0039	0.0048	0.82	0.4122	0.6751	0.0058	0.0048	1.2182	0.2232	0.5535	0.0046	0.0047	0.9778	0.3282	0.6276	0.0045	0.0047	0.9548	0.3397	0.6276
Volume of cuneus (dendspine-WG PRS)	0	0.0048	-0.0009	0.9993	0.9993	-0.0033	0.0048	-0.6826	0.4948	0.7179	-0.0061	0.0048	-1.2708	0.2038	0.5265	-0.008	0.0048	-1.6588	0.09717	0.3813	-0.0084	0.0048	-1.7385	0.08213	0.3536
Volume of cuneus (histone-pathway PRS)	-0.002	0.0047	-0.4176	0.6763	0.8592	-0.0032	0.0047	-0.6851	0.4933	0.7909	-0.0023	0.0047	-0.4929	0.6221	0.842	-0.003	0.0047	-0.6226	0.5335	0.8148	-0.0028	0.0047	-0.5937	0.5527	0.8253
Volume of cuneus (histone-WG PRS)	0.0009	0.0048	0.1792	0.8578	0.9325	-0.0025	0.0048	-0.5253	0.5994	0.842	-0.0049	0.0048	-1.025	0.3054	0.6187	-0.007	0.0048	-1.454	0.146	0.4286	-0.0074	0.0048	-1.5383	0.124	0.4046
Volume of cuneus (postsyndens-pathway PRS)	-0.0014	0.0048	-0.3025	0.7622	0.8917	-0.0092	0.0048	-1.9282	0.05383	0.3149	-0.0062	0.0048	-1.3099	0.1902	0.5137	-0.0072	0.0048	-1.5129	0.1303	0.4782	-0.0074	0.0048	-1.5495	0.1213	0.4782
Volume of cuneus (postsyndens-WG PRS)	0.0017	0.0048	0.3435	0.7312	0.8818	-0.0001	0.0048	-0.0252	0.9799	0.9895	-0.0038	0.0048	-0.7783	0.4364	0.6895	-0.0059	0.0048	-1.2151	0.2243	0.5347	-0.0062	0.0048	-1.2849	0.1988	0.5137
Volume of cuneus (postsynmemb-pathway PRS)	-0.0008	0.0048	-0.1691	0.8657	0.9866	-0.0054	0.0048	-1.1323	0.2575	0.6141	-0.0037	0.0048	-0.779	0.436	0.8045	-0.0033	0.0048	-0.6959	0.4865	0.8667	-0.0032	0.0048	-0.664	0.5067	0.8801
Volume of cuneus (postsynmemb-WG PRS)	0.001	0.0048	0.2037	0.8386	0.9804	-0.0015	0.0048	-0.3136	0.7538	0.9537	-0.0044	0.0048	-0.9122	0.3617	0.7364	-0.0069	0.0048	-1.4332	0.1518	0.521	-0.0072	0.0048	-1.4976	0.1342	0.5014
Volume of entorhinal (axon-pathway PRS)	0.0044	0.0049	0.8949	0.3709	0.8037	0.0097	0.0049	1.9871	0.04692	0.3162	0.0082	0.0049	1.684	0.09219	0.4609	0.0093	0.0049	1.9154	0.05545	0.3569	0.0101	0.0049	2.0727	0.03821	0.2762
Volume of entorhinal (axon-WG PRS)	0.0069	0.0049	1.3995	0.1617	0.5538	0.0046	0.0049	0.9444	0.345	0.8037	0.0037	0.0049	0.7552	0.4501	0.816	0.0041	0.0049	0.8378	0.4022	0.8037	0.0034	0.0049	0.6968	0.4859	0.8263
Volume of entorhinal (dendspine-pathway PRS)	0.0046	0.0048	0.95	0.3421	0.6276	0.0032	0.0048	0.6648	0.5062	0.7198	0.0044	0.0048	0.9053	0.3653	0.6421	0.0055	0.0048	1.138	0.2551	0.5763	0.0057	0.0048	1.1702	0.2419	0.5682
Volume of entorhinal (dendspine-WG PRS)	0.0074	0.0049	1.5078	0.1316	0.437	0.0073	0.0049	1.4807	0.1387	0.437	0.0053	0.0049	1.0873	0.2769	0.5853	0.0058	0.0049	1.1844	0.2363	0.5639	0.0053	0.0049	1.0869	0.2771	0.5853
Volume of entorhinal (histone-pathway PRS)	-0.0089	0.0048	-1.8536	0.0638	0.2786	-0.0107	0.0048	-2.2169	0.02664	0.1998	-0.0126	0.0048	-2.6237	0.008704	0.1285	-0.012	0.0048	-2.4822	0.01306	0.1579	-0.0114	0.0048	-2.3727	0.01766	0.1787
Volume of entorhinal (histone-WG PRS)	0.0089	0.0049	1.8349	0.06654	0.2801	0.0089	0.0049	1.8158	0.06941	0.2801	0.0073	0.0049	1.4888	0.1366	0.4191	0.0077	0.0049	1.5692	0.1166	0.3875	0.0072	0.0049	1.474	0.1405	0.4229
Volume of entorhinal (postsyndens-pathway PRS)	0.0019	0.0048	0.3888	0.6974	0.8655	0.0023	0.0048	0.4722	0.6368	0.84	0.0027	0.0048	0.5543	0.5794	0.8091	0.0018	0.0048	0.3785	0.705	0.8673	0.0024	0.0048	0.5013	0.6162	0.8341
Volume of entorhinal (postsyndens-WG PRS)	0.008	0.0049	1.6436	0.1003	0.4362	0.0075	0.0049	1.5309	0.1258	0.4782	0.0055	0.0049	1.1222	0.2618	0.5635	0.0064	0.0049	1.307	0.1912	0.5137	0.0058	0.0049	1.1807	0.2377	0.5379
Volume of entorhinal (postsynmemb-pathway PRS)	0.0008	0.0048	0.1728	0.8628	0.9866	-0.0018	0.0048	-0.3802	0.7038	0.9311	-0.0021	0.0048	-0.4414	0.6589	0.9234	-0.0002	0.0048	-0.0454	0.9638	0.9928	-0.0002	0.0048	-0.0385	0.9693	0.9928
Volume of entorhinal (postsynmemb-WG PRS)	0.0081	0.0049	1.6631	0.0963	0.475	0.0084	0.0049	1.7235	0.0848	0.4456	0.0067	0.0049	1.3633	0.1728	0.5257	0.0069	0.0049	1.3978	0.1622	0.521	0.0064	0.0049	1.31	0.1902	0.5312
Volume of fusiform (axon-pathway PRS)	0.0088	0.0046	1.9079	0.05642	0.3569	0.0066	0.0046	1.4409	0.1496	0.5415	0.0055	0.0046	1.2065	0.2276	0.6657	0.0058	0.0046	1.2647	0.206	0.6344	0.0055	0.0046	1.1903	0.234	0.6778
Volume of fusiform (axon-WG PRS)	0.0018	0.0046	0.3886	0.6976	0.8623	-0.0026	0.0046	-0.5607	0.575	0.8418	-0.0042	0.0046	-0.8946	0.371	0.8037	-0.0069	0.0046	-1.4743	0.1404	0.5415	-0.0071	0.0047	-1.5198	0.1286	0.5415
Volume of fusiform (dendspine-pathway PRS)	0.0052	0.0046	1.1346	0.2566	0.5763	0.0004	0.0046	0.0953	0.9241	0.9549	0.003	0.0046	0.6592	0.5098	0.7216	0.0023	0.0046	0.5141	0.6072	0.8079	0.0021	0.0046	0.4568	0.6478	0.8509
Volume of fusiform (dendspine-WG PRS)	0.0035	0.0046	0.7512	0.4525	0.6862	-0.0008	0.0046	-0.1654	0.8686	0.9414	-0.0033	0.0046	-0.7208	0.471	0.6986	-0.0057	0.0046	-1.2376	0.2159	0.5397	-0.006	0.0046	-1.2901	0.197	0.5265
Volume of fusiform (histone-pathway PRS)	-0.0017	0.0045	-0.3785	0.7051	0.8714	-0.009	0.0045	-1.9865	0.04699	0.2302	-0.01	0.0045	-2.2095	0.02715	0.1998	-0.0111	0.0045	-2.4507	0.01426	0.1579	-0.0117	0.0045	-2.5782	0.009935	0.14
Volume of fusiform (histone-WG PRS)	0.0037	0.0046	0.8015	0.4228	0.7188	-0.0004	0.0046	-0.0927	0.9262	0.9668	-0.0025	0.0046	-0.5349	0.5927	0.842	-0.0051	0.0046	-1.0924	0.2747	0.5832	-0.0053	0.0046	-1.1455	0.252	0.5661
Volume of fusiform (postsyndens-pathway PRS)	-0.0051	0.0046	-1.1089	0.2675	0.5718	-0.0064	0.0046	-1.4092	0.1588	0.4842	-0.0056	0.0046	-1.237	0.2161	0.5324	-0.0034	0.0046	-0.7464	0.4554	0.7059	-0.0034	0.0046	-0.7417	0.4583	0.7068
Volume of fusiform (postsyndens-WG PRS)	0.0059	0.0046	1.2701	0.204	0.5228	0.0012	0.0046	0.2664	0.7899	0.9018	-0.0012	0.0046	-0.2695	0.7876	0.9018	-0.0045	0.0046	-0.9655	0.3343	0.6168	-0.0048	0.0046	-1.0407	0.298	0.5799
Volume of fusiform (postsynmemb-pathway PRS)	-0.0063	0.0046	-1.3867	0.1655	0.521	-0.0083	0.0046	-1.8288	0.06744	0.4145	-0.007	0.0046	-1.546	0.1221	0.5014	-0.0064	0.0046	-1.4007	0.1613	0.521	-0.0065	0.0046	-1.4211	0.1553	0.521
Volume of fusiform (postsynmemb-WG PRS)	0.0054	0.0046	1.1727	0.2409	0.5881	0.0013	0.0046	0.2748	0.7835	0.9608	-0.0012	0.0046	-0.2676	0.789	0.9608	-0.004	0.0046	-0.8619	0.3888	0.7676	-0.0042	0.0046	-0.9174	0.359	0.7364
Volume of inferiorparietal (axon-pathway PRS)	0.0054	0.0041	1.3146	0.1886	0.5998	0.0057	0.0041	1.3965	0.1626	0.5538	0.0059	0.0041	1.4388	0.1502	0.5415	0.0061	0.0041	1.4953	0.1349	0.5415	0.0065	0.0041	1.6005	0.1095	0.5066
Volume of inferiorparietal (axon-WG PRS)	-0.0032	0.0041	-0.7716	0.4403	0.8037	-0.0051	0.0041	-1.2401	0.2149	0.6469	-0.0065	0.0041	-1.5755	0.1152	0.5199	-0.0077	0.0041	-1.8611	0.06273	0.374	-0.0086	0.0041	-2.0716	0.03831	0.2762
Volume of inferiorparietal (dendspine-pathway PRS)	0.0026	0.0041	0.6354	0.5252	0.74	0.0017	0.0041	0.4115	0.6807	0.861	0.0036	0.0041	0.8861	0.3756	0.6465	0.0034	0.0041	0.8438	0.3988	0.6646	0.0038	0.0041	0.9272	0.3538	0.634
Volume of inferiorparietal (dendspine-WG PRS)	-0.0028	0.0041	-0.6759	0.4991	0.7179	-0.0044	0.0041	-1.0609	0.2887	0.595	-0.006	0.0041	-1.465	0.1429	0.4387	-0.007	0.0041	-1.6859	0.09182	0.3809	-0.0077	0.0041	-1.8715	0.06129	0.3167
Volume of inferiorparietal (histone-pathway PRS)	0.0028	0.004	0.6825	0.495	0.7909	-0.0004	0.004	-0.0958	0.9237	0.9668	0.0013	0.004	0.3338	0.7385	0.9004	0.0032	0.004	0.7811	0.4348	0.7285	0.0032	0.004	0.7902	0.4294	0.7235
Volume of inferiorparietal (histone-WG PRS)	-0.0026	0.0041	-0.6455	0.5186	0.8031	-0.0038	0.0041	-0.9309	0.3519	0.6548	-0.0053	0.0041	-1.289	0.1974	0.5016	-0.0065	0.0041	-1.57	0.1164	0.3875	-0.0072	0.0041	-1.7433	0.08129	0.315
Volume of inferiorparietal (postsyndens-pathway PRS)	-0.0061	0.0041	-1.4949	0.135	0.4809	-0.002	0.0041	-0.4885	0.6252	0.8352	-0.0006	0.0041	-0.1479	0.8824	0.9558	0.0023	0.0041	0.5618	0.5742	0.8091	0.0022	0.0041	0.5376	0.5909	0.8127
Volume of inferiorparietal (postsyndens-WG PRS)	-0.0006	0.0041	-0.1448	0.8849	0.9558	-0.0035	0.0041	-0.8587	0.3905	0.6628	-0.0053	0.0041	-1.2855	0.1986	0.5137	-0.007	0.0041	-1.6988	0.08937	0.411	-0.0077	0.0041	-1.8728	0.0611	0.3421
Volume of inferiorparietal (postsynmemb-pathway PRS)	-0.0026	0.0041	-0.6303	0.5285	0.8801	0	0.0041	0.0079	0.9937	0.9941	0.0031	0.0041	0.7582	0.4484	0.8172	0.0021	0.0041	0.5218	0.6018	0.9181	0.002	0.0041	0.488	0.6256	0.9181
Volume of inferiorparietal (postsynmemb-WG PRS)	-0.0021	0.0041	-0.5039	0.6143	0.9181	-0.0042	0.0041	-1.0231	0.3063	0.6783	-0.0062	0.0041	-1.5175	0.1292	0.5014	-0.007	0.0041	-1.6974	0.08963	0.4631	-0.0077	0.0041	-1.858	0.06317	0.4145
Volume of inferiortemporal (axon-pathway PRS)	0.0069	0.0047	1.4876	0.1369	0.5415	0.0059	0.0047	1.2628	0.2067	0.6344	0.0038	0.0047	0.8189	0.4129	0.8037	0.0033	0.0047	0.7064	0.4799	0.8263	0.0038	0.0047	0.8076	0.4193	0.8037
Volume of inferiortemporal (axon-WG PRS)	-0.0019	0.0047	-0.3946	0.6932	0.8623	-0.0044	0.0047	-0.9299	0.3524	0.8037	-0.0052	0.0047	-1.1124	0.266	0.7284	-0.0074	0.0047	-1.573	0.1157	0.5199	-0.0083	0.0047	-1.7597	0.07847	0.4268
Volume of inferiortemporal (dendspine-pathway PRS)	0.0071	0.0046	1.5241	0.1275	0.4343	0.0072	0.0046	1.5541	0.1202	0.43	0.0093	0.0046	2.0066	0.04481	0.2671	0.0087	0.0046	1.8811	0.05997	0.3167	0.0089	0.0046	1.9335	0.05318	0.2965
Volume of inferiortemporal (dendspine-WG PRS)	-0.0017	0.0047	-0.3695	0.7118	0.8674	-0.0046	0.0047	-0.9742	0.33	0.6276	-0.0064	0.0047	-1.352	0.1764	0.4926	-0.0084	0.0047	-1.7872	0.07391	0.3482	-0.0091	0.0047	-1.9305	0.05356	0.2965
Volume of inferiortemporal (histone-pathway PRS)	-0.0009	0.0046	-0.1842	0.8538	0.9325	-0.0067	0.0046	-1.4466	0.148	0.4286	-0.0063	0.0046	-1.3631	0.1729	0.458	-0.0084	0.0046	-1.8147	0.06958	0.2801	-0.0085	0.0046	-1.8414	0.06558	0.2801
Volume of inferiortemporal (histone-WG PRS)	-0.0003	0.0047	-0.0556	0.9557	0.9745	-0.0023	0.0047	-0.4914	0.6231	0.842	-0.0038	0.0047	-0.8199	0.4123	0.7101	-0.0061	0.0047	-1.2966	0.1948	0.499	-0.0068	0.0047	-1.4357	0.1511	0.4297
Volume of inferiortemporal (postsyndens-pathway PRS)	-0.0036	0.0046	-0.7685	0.4422	0.6924	-0.0044	0.0046	-0.9555	0.3394	0.6168	-0.0048	0.0046	-1.0311	0.3025	0.5799	-0.0048	0.0046	-1.037	0.2997	0.5799	-0.0044	0.0046	-0.9449	0.3447	0.6213
Volume of inferiortemporal (postsyndens-WG PRS)	0.0007	0.0047	0.1564	0.8757	0.9526	-0.0017	0.0047	-0.355	0.7226	0.8791	-0.0033	0.0047	-0.7021	0.4826	0.7298	-0.0057	0.0047	-1.2022	0.2293	0.5347	-0.0065	0.0047	-1.3695	0.1709	0.5046
Volume of inferiortemporal (postsynmemb-pathway PRS)	0.001	0.0046	0.2162	0.8288	0.9804	0.0014	0.0046	0.2978	0.7659	0.9572	0.0027	0.0046	0.5871	0.5572	0.8801	0.0001	0.0046	0.0266	0.9788	0.9928	-0.0002	0.0046	-0.0465	0.9629	0.9928
Volume of inferiortemporal (postsynmemb-WG PRS)	-0.0007	0.0047	-0.1475	0.8828	0.9901	-0.0034	0.0047	-0.7253	0.4683	0.8391	-0.0053	0.0047	-1.1347	0.2565	0.6141	-0.0071	0.0047	-1.4995	0.1338	0.5014	-0.0076	0.0047	-1.621	0.105	0.4851
Volume of isthmuscingulate (axon-pathway PRS)	0.0017	0.0046	0.3638	0.716	0.8623	-0.0002	0.0046	-0.0535	0.9573	0.977	-0.0015	0.0046	-0.3229	0.7468	0.8673	0.0002	0.0046	0.0525	0.9581	0.977	0.0008	0.0046	0.1799	0.8572	0.907
Volume of isthmuscingulate (axon-WG PRS)	-0.0002	0.0047	-0.0332	0.9735	0.9831	0.0018	0.0047	0.3942	0.6935	0.8623	-0.0003	0.0047	-0.0697	0.9445	0.9695	-0.0034	0.0047	-0.7224	0.4701	0.8263	-0.0041	0.0047	-0.8792	0.3793	0.8037
Volume of isthmuscingulate (dendspine-pathway PRS)	0.0038	0.0046	0.8154	0.4148	0.6751	0.0012	0.0046	0.2536	0.7998	0.9076	0.0016	0.0046	0.3402	0.7337	0.8782	0.0017	0.0046	0.3686	0.7125	0.8674	0.0015	0.0046	0.3326	0.7394	0.8782
Volume of isthmuscingulate (dendspine-WG PRS)	-0.0009	0.0047	-0.197	0.8438	0.9276	0.0012	0.0047	0.2617	0.7935	0.9044	-0.0012	0.0047	-0.2664	0.7899	0.9036	-0.0035	0.0047	-0.7455	0.456	0.6862	-0.0041	0.0047	-0.8749	0.3816	0.6476
Volume of isthmuscingulate (histone-pathway PRS)	-0.0002	0.0046	-0.0394	0.9686	0.9783	-0.0014	0.0046	-0.3008	0.7636	0.904	-0.0018	0.0046	-0.3971	0.6913	0.8676	-0.0015	0.0046	-0.3363	0.7367	0.9004	-0.002	0.0046	-0.4315	0.6661	0.8559
Volume of isthmuscingulate (histone-WG PRS)	-0.0004	0.0046	-0.0884	0.9296	0.9668	0.0014	0.0047	0.2936	0.769	0.904	-0.0011	0.0047	-0.2337	0.8152	0.9325	-0.0032	0.0047	-0.6836	0.4943	0.7909	-0.0037	0.0047	-0.8018	0.4227	0.7188
Volume of isthmuscingulate (postsyndens-pathway PRS)	-0.004	0.0046	-0.8574	0.3912	0.6628	-0.0066	0.0046	-1.4405	0.1497	0.4842	-0.0047	0.0046	-1.026	0.3049	0.5799	-0.0057	0.0046	-1.235	0.2169	0.5324	-0.0057	0.0046	-1.2449	0.2132	0.5324
Volume of isthmuscingulate (postsyndens-WG PRS)	0.0015	0.0047	0.3173	0.751	0.8852	0.0035	0.0047	0.7502	0.4532	0.7059	0.0003	0.0047	0.0583	0.9535	0.9857	-0.0019	0.0047	-0.4014	0.6882	0.8637	-0.0025	0.0047	-0.5314	0.5951	0.8127
Volume of isthmuscingulate (postsynmemb-pathway PRS)	-0.0009	0.0046	-0.2059	0.8369	0.9804	-0.0015	0.0046	-0.332	0.7399	0.9488	-0.0001	0.0046	-0.0229	0.9817	0.9928	0.0013	0.0046	0.2747	0.7835	0.9608	0.0013	0.0046	0.289	0.7726	0.958
Volume of isthmuscingulate (postsynmemb-WG PRS)	0.0001	0.0046	0.0213	0.983	0.9928	0.0019	0.0047	0.3974	0.6911	0.9311	-0.0011	0.0047	-0.2322	0.8164	0.9696	-0.0035	0.0047	-0.7541	0.4508	0.8172	-0.0041	0.0047	-0.8808	0.3785	0.7521
Volume of lateraloccipital (axon-pathway PRS)	0.0068	0.0046	1.4653	0.1429	0.5415	0.0026	0.0046	0.5572	0.5774	0.8418	0.0041	0.0046	0.877	0.3805	0.8037	0.0028	0.0046	0.6014	0.5476	0.8418	0.0029	0.0046	0.6272	0.5305	0.8383
Volume of lateraloccipital (axon-WG PRS)	0.0013	0.0047	0.2704	0.7869	0.879	0.0022	0.0047	0.4763	0.6339	0.847	-0.0007	0.0047	-0.1531	0.8783	0.9226	-0.0024	0.0047	-0.5171	0.6051	0.8418	-0.0033	0.0047	-0.7028	0.4822	0.8263
Volume of lateraloccipital (dendspine-pathway PRS)	0.002	0.0046	0.4447	0.6565	0.8536	-0.0015	0.0046	-0.3178	0.7506	0.8823	0.0011	0.0046	0.2494	0.803	0.9076	0.0005	0.0046	0.1069	0.9149	0.9517	0.0007	0.0046	0.1524	0.8788	0.9414
Volume of lateraloccipital (dendspine-WG PRS)	0.0027	0.0046	0.5878	0.5567	0.767	0.0032	0.0047	0.6819	0.4953	0.7179	0.0002	0.0047	0.0325	0.974	0.9841	-0.0016	0.0047	-0.3511	0.7255	0.8751	-0.0026	0.0047	-0.5519	0.581	0.7841
Volume of lateraloccipital (histone-pathway PRS)	-0.0023	0.0046	-0.5021	0.6156	0.842	-0.0077	0.0046	-1.6707	0.09479	0.3533	-0.0076	0.0046	-1.6489	0.09919	0.3545	-0.0072	0.0046	-1.5696	0.1165	0.3875	-0.0076	0.0046	-1.6603	0.09687	0.3533
Volume of lateraloccipital (histone-WG PRS)	0.003	0.0046	0.6383	0.5233	0.8031	0.0031	0.0046	0.666	0.5054	0.7994	0.0006	0.0047	0.139	0.8894	0.9478	-0.0012	0.0047	-0.2614	0.7938	0.9199	-0.0021	0.0047	-0.4409	0.6593	0.8552
Volume of lateraloccipital (postsyndens-pathway PRS)	-0.0055	0.0046	-1.1931	0.2328	0.5347	-0.0118	0.0046	-2.5665	0.01028	0.1677	-0.0091	0.0046	-1.9863	0.04701	0.3101	-0.0069	0.0046	-1.5061	0.132	0.4782	-0.0065	0.0046	-1.4153	0.157	0.4842
Volume of lateraloccipital (postsyndens-WG PRS)	0.0049	0.0046	1.0459	0.2956	0.5799	0.0061	0.0047	1.2993	0.1938	0.5137	0.0025	0.0047	0.538	0.5906	0.8127	-0.0002	0.0047	-0.0341	0.9728	0.9875	-0.0012	0.0047	-0.2574	0.7969	0.9018
Volume of lateraloccipital (postsynmemb-pathway PRS)	-0.0016	0.0046	-0.338	0.7354	0.9488	-0.0058	0.0046	-1.2626	0.2067	0.5358	-0.0038	0.0046	-0.819	0.4128	0.7896	-0.0029	0.0046	-0.6252	0.5318	0.8801	-0.0026	0.0046	-0.5719	0.5674	0.8834
Volume of lateraloccipital (postsynmemb-WG PRS)	0.0028	0.0046	0.6	0.5485	0.8801	0.0038	0.0047	0.8059	0.4203	0.7897	0.0008	0.0047	0.1628	0.8707	0.9866	-0.0014	0.0047	-0.3056	0.7599	0.9537	-0.0024	0.0047	-0.5072	0.612	0.9181
Volume of lateralorbitofrontal (axon-pathway PRS)	0.0021	0.0048	0.4328	0.6652	0.862	0.0015	0.0048	0.3174	0.7509	0.8673	0.0024	0.0048	0.4988	0.6179	0.8418	0.0018	0.0048	0.3689	0.7122	0.8623	0.0017	0.0048	0.3616	0.7176	0.8623
Volume of lateralorbitofrontal (axon-WG PRS)	0.0014	0.0048	0.2809	0.7788	0.879	-0.0007	0.0048	-0.1498	0.881	0.9226	-0.0031	0.0048	-0.6367	0.5243	0.8383	-0.0067	0.0049	-1.3782	0.1681	0.5666	-0.0074	0.0049	-1.5295	0.1262	0.5415
Volume of lateralorbitofrontal (dendspine-pathway PRS)	0.0013	0.0048	0.2825	0.7776	0.8961	0.0027	0.0048	0.5579	0.5769	0.7841	0.0057	0.0048	1.2025	0.2292	0.5594	0.0049	0.0048	1.0241	0.3058	0.6156	0.005	0.0048	1.0464	0.2954	0.6025
Volume of lateralorbitofrontal (dendspine-WG PRS)	0.0007	0.0048	0.1535	0.878	0.9414	-0.0018	0.0048	-0.3716	0.7102	0.8674	-0.0045	0.0048	-0.929	0.3529	0.634	-0.0077	0.0048	-1.5949	0.1108	0.4187	-0.0085	0.0048	-1.7487	0.08035	0.3536
Volume of lateralorbitofrontal (histone-pathway PRS)	-0.0008	0.0048	-0.1762	0.8602	0.9325	-0.0069	0.0047	-1.4511	0.1468	0.4286	-0.0063	0.0047	-1.3271	0.1845	0.4766	-0.0096	0.0047	-2.0284	0.04253	0.2217	-0.0098	0.0047	-2.0714	0.03833	0.2217
Volume of lateralorbitofrontal (histone-WG PRS)	0.001	0.0048	0.209	0.8344	0.9325	-0.0003	0.0048	-0.0653	0.9479	0.9722	-0.0026	0.0048	-0.5361	0.5919	0.842	-0.0059	0.0048	-1.23	0.2187	0.5381	-0.0066	0.0048	-1.3689	0.171	0.4571
Volume of lateralorbitofrontal (postsyndens-pathway PRS)	-0.007	0.0048	-1.4683	0.142	0.4842	-0.0063	0.0048	-1.3118	0.1896	0.5137	-0.0055	0.0048	-1.1509	0.2498	0.5561	-0.0051	0.0048	-1.0617	0.2884	0.5799	-0.0047	0.0048	-0.9916	0.3214	0.6002
Volume of lateralorbitofrontal (postsyndens-WG PRS)	0.0028	0.0048	0.5778	0.5634	0.7976	0.0004	0.0048	0.0869	0.9308	0.9848	-0.0021	0.0048	-0.4428	0.6579	0.8635	-0.0058	0.0048	-1.1975	0.2311	0.5347	-0.0066	0.0048	-1.3682	0.1713	0.5046
Volume of lateralorbitofrontal (postsynmemb-pathway PRS)	-0.0083	0.0048	-1.7501	0.08011	0.4357	-0.0061	0.0048	-1.2837	0.1993	0.5358	-0.0031	0.0048	-0.6569	0.5112	0.8801	-0.0037	0.0048	-0.7681	0.4424	0.8116	-0.0039	0.0048	-0.8104	0.4177	0.7896
Volume of lateralorbitofrontal (postsynmemb-WG PRS)	0.0032	0.0048	0.6619	0.508	0.8801	0.0005	0.0048	0.1002	0.9202	0.9915	-0.0025	0.0048	-0.519	0.6038	0.9181	-0.006	0.0048	-1.2335	0.2174	0.5358	-0.0066	0.0048	-1.3548	0.1755	0.5257
Volume of lingual (axon-pathway PRS)	0.0073	0.0051	1.4304	0.1526	0.5419	0.0046	0.0051	0.9032	0.3664	0.8037	0.0048	0.0051	0.9505	0.3419	0.8037	0.0044	0.0051	0.8708	0.3839	0.8037	0.0049	0.0051	0.9546	0.3398	0.8037
Volume of lingual (axon-WG PRS)	0.0036	0.0051	0.7042	0.4813	0.8263	0.0037	0.0051	0.7249	0.4685	0.8263	-0.0007	0.0051	-0.129	0.8973	0.9366	-0.0032	0.0052	-0.6156	0.5381	0.8383	-0.004	0.0052	-0.7812	0.4347	0.8037
Volume of lingual (dendspine-pathway PRS)	0.0057	0.0051	1.124	0.261	0.5821	0.0048	0.0051	0.954	0.3401	0.6276	0.0053	0.0051	1.0585	0.2898	0.595	0.0021	0.0051	0.4121	0.6803	0.861	0.0021	0.0051	0.4089	0.6826	0.861
Volume of lingual (dendspine-WG PRS)	0.0046	0.0051	0.8964	0.3701	0.6421	0.004	0.0051	0.7837	0.4332	0.6751	-0.0004	0.0051	-0.0696	0.9445	0.9714	-0.0021	0.0051	-0.4042	0.6861	0.861	-0.0028	0.0051	-0.5508	0.5818	0.7841
Volume of lingual (histone-pathway PRS)	-0.0025	0.005	-0.4972	0.619	0.842	-0.0049	0.005	-0.9792	0.3275	0.6425	-0.0048	0.005	-0.9555	0.3393	0.6483	-0.0076	0.005	-1.5066	0.1319	0.4131	-0.0075	0.005	-1.4957	0.1348	0.4177
Volume of lingual (histone-WG PRS)	0.0054	0.0051	1.0581	0.29	0.5928	0.0051	0.0051	1.0012	0.3168	0.633	0.0009	0.0051	0.176	0.8603	0.9325	-0.0012	0.0051	-0.2339	0.8151	0.9325	-0.0019	0.0051	-0.3778	0.7056	0.8714
Volume of lingual (postsyndens-pathway PRS)	-0.0013	0.0051	-0.2641	0.7917	0.9018	-0.0063	0.0051	-1.2488	0.2117	0.5324	-0.0034	0.0051	-0.6763	0.4988	0.7364	-0.0058	0.0051	-1.1372	0.2555	0.5561	-0.0054	0.0051	-1.0742	0.2827	0.5799
Volume of lingual (postsyndens-WG PRS)	0.0062	0.0051	1.2224	0.2216	0.5324	0.0068	0.0051	1.3264	0.1847	0.5137	0.0014	0.0051	0.2822	0.7778	0.9017	-0.0004	0.0051	-0.0796	0.9366	0.9854	-0.0012	0.0051	-0.2361	0.8133	0.9168
Volume of lingual (postsynmemb-pathway PRS)	-0.0007	0.0051	-0.1289	0.8975	0.9915	-0.0012	0.0051	-0.242	0.8088	0.9696	-0.0002	0.0051	-0.0303	0.9759	0.9928	0.001	0.0051	0.2003	0.8413	0.9804	0.0013	0.0051	0.2518	0.8012	0.9664
Volume of lingual (postsynmemb-WG PRS)	0.0053	0.0051	1.0448	0.2961	0.6701	0.0049	0.0051	0.9486	0.3428	0.7276	0.0004	0.0051	0.0788	0.9372	0.9915	-0.0023	0.0051	-0.445	0.6564	0.9234	-0.003	0.0051	-0.5839	0.5593	0.8801
Volume of medialorbitofrontal (axon-pathway PRS)	-0.0024	0.0046	-0.5237	0.6005	0.8418	-0.0039	0.0046	-0.8404	0.4007	0.8037	-0.0039	0.0046	-0.8406	0.4006	0.8037	-0.0041	0.0046	-0.8795	0.3791	0.8037	-0.0043	0.0046	-0.9243	0.3553	0.8037
Volume of medialorbitofrontal (axon-WG PRS)	-0.012	0.0047	-2.5841	0.009769	0.1044	-0.0136	0.0047	-2.9061	0.003662	0.05974	-0.0159	0.0047	-3.3953	0.0006865	0.01773	-0.0185	0.0047	-3.9411	8.131e-05	0.005041	-0.0192	0.0047	-4.0997	4.148e-05	0.003698
Volume of medialorbitofrontal (dendspine-pathway PRS)	0.0011	0.0046	0.2467	0.8052	0.9076	0.002	0.0046	0.4416	0.6588	0.8536	0.0053	0.0046	1.1575	0.2471	0.5709	0.0051	0.0046	1.1066	0.2685	0.5853	0.005	0.0046	1.0975	0.2724	0.5853
Volume of medialorbitofrontal (dendspine-WG PRS)	-0.0138	0.0046	-2.9828	0.002859	0.04924	-0.0159	0.0047	-3.4133	0.0006427	0.01533	-0.0187	0.0047	-4.0249	5.713e-05	0.002952	-0.0209	0.0047	-4.4871	7.247e-06	0.0005616	-0.0217	0.0047	-4.6479	3.367e-06	0.0003479
Volume of medialorbitofrontal (histone-pathway PRS)	-0.0031	0.0046	-0.6762	0.4989	0.7931	-0.0099	0.0046	-2.1582	0.03092	0.2013	-0.0101	0.0046	-2.2015	0.02771	0.1998	-0.0102	0.0046	-2.2235	0.02619	0.1998	-0.0106	0.0046	-2.3224	0.02022	0.1848
Volume of medialorbitofrontal (histone-WG PRS)	-0.0133	0.0046	-2.8713	0.004091	0.0746	-0.0142	0.0046	-3.0561	0.002244	0.04638	-0.0166	0.0046	-3.5779	0.0003469	0.01792	-0.0192	0.0047	-4.1197	3.804e-05	0.002948	-0.0199	0.0047	-4.2774	1.897e-05	0.00196
Volume of medialorbitofrontal (postsyndens-pathway PRS)	-0.0108	0.0046	-2.3442	0.01908	0.2113	-0.0097	0.0046	-2.1085	0.03499	0.2712	-0.0095	0.0046	-2.0699	0.03847	0.284	-0.0082	0.0046	-1.7911	0.07329	0.3692	-0.0081	0.0046	-1.7735	0.07615	0.3692
Volume of medialorbitofrontal (postsyndens-WG PRS)	-0.0107	0.0046	-2.3083	0.02099	0.2113	-0.013	0.0047	-2.7855	0.005348	0.1036	-0.0155	0.0047	-3.3302	0.0008687	0.02693	-0.0184	0.0047	-3.9328	8.417e-05	0.006523	-0.0192	0.0047	-4.1055	4.045e-05	0.00418
Volume of medialorbitofrontal (postsynmemb-pathway PRS)	-0.0106	0.0046	-2.314	0.02068	0.2374	-0.0098	0.0046	-2.1329	0.03294	0.2687	-0.0064	0.0046	-1.384	0.1664	0.521	-0.0076	0.0046	-1.663	0.09632	0.475	-0.0079	0.0046	-1.7243	0.08466	0.4456
Volume of medialorbitofrontal (postsynmemb-WG PRS)	-0.0107	0.0046	-2.3166	0.02053	0.2374	-0.0126	0.0046	-2.72	0.006531	0.1265	-0.016	0.0047	-3.4367	0.0005897	0.02505	-0.0183	0.0047	-3.9173	8.975e-05	0.005564	-0.0189	0.0047	-4.0622	4.873e-05	0.004627
Volume of middletemporal (axon-pathway PRS)	0.0028	0.0047	0.5918	0.554	0.8418	0.0001	0.0047	0.0246	0.9804	0.9868	-0.0015	0.0047	-0.312	0.7551	0.8673	-0.003	0.0047	-0.6306	0.5283	0.8383	-0.0028	0.0047	-0.5915	0.5542	0.8418
Volume of middletemporal (axon-WG PRS)	-0.0072	0.0047	-1.514	0.13	0.5415	-0.0088	0.0048	-1.8482	0.06458	0.3777	-0.0101	0.0048	-2.1149	0.03445	0.2605	-0.0126	0.0048	-2.6529	0.007985	0.101	-0.0137	0.0048	-2.8834	0.003937	0.06103
Volume of middletemporal (dendspine-pathway PRS)	0.0038	0.0047	0.8044	0.4212	0.6751	0.0019	0.0047	0.3961	0.692	0.865	0.005	0.0047	1.0774	0.2813	0.5853	0.0044	0.0047	0.9401	0.3472	0.6331	0.0044	0.0047	0.951	0.3416	0.6276
Volume of middletemporal (dendspine-WG PRS)	-0.0084	0.0047	-1.779	0.07525	0.3482	-0.0103	0.0047	-2.1807	0.02921	0.2074	-0.0123	0.0047	-2.5989	0.009357	0.1116	-0.0149	0.0047	-3.1436	0.001671	0.03237	-0.0159	0.0047	-3.3426	0.0008311	0.01734
Volume of middletemporal (histone-pathway PRS)	0.0094	0.0047	2.0177	0.04363	0.2217	0.003	0.0047	0.6446	0.5192	0.8031	0.0029	0.0047	0.6163	0.5377	0.8171	0.0008	0.0047	0.1672	0.8672	0.9367	0.0009	0.0047	0.1889	0.8502	0.9325
Volume of middletemporal (histone-WG PRS)	-0.0082	0.0047	-1.7444	0.0811	0.315	-0.0096	0.0047	-2.0258	0.04279	0.2217	-0.011	0.0047	-2.3215	0.02026	0.1848	-0.0138	0.0047	-2.9137	0.003575	0.06926	-0.0148	0.0047	-3.1215	0.001801	0.03988
Volume of middletemporal (postsyndens-pathway PRS)	-0.0079	0.0047	-1.6828	0.09243	0.411	-0.005	0.0047	-1.0657	0.2866	0.5799	-0.0039	0.0047	-0.843	0.3992	0.6646	-0.0027	0.0047	-0.5858	0.558	0.7972	-0.003	0.0047	-0.6392	0.5227	0.7643
Volume of middletemporal (postsyndens-WG PRS)	-0.0052	0.0047	-1.1037	0.2697	0.5727	-0.0084	0.0047	-1.774	0.07607	0.3692	-0.0102	0.0047	-2.1589	0.03087	0.2648	-0.0135	0.0048	-2.8384	0.004537	0.09377	-0.0144	0.0048	-3.0316	0.002434	0.05805
Volume of middletemporal (postsynmemb-pathway PRS)	-0.0004	0.0047	-0.0847	0.9325	0.9915	0.002	0.0047	0.4227	0.6726	0.9234	0.0049	0.0047	1.0496	0.2939	0.6699	0.0028	0.0047	0.5904	0.5549	0.8801	0.0023	0.0047	0.4958	0.62	0.9181
Volume of middletemporal (postsynmemb-WG PRS)	-0.0073	0.0047	-1.5609	0.1186	0.5014	-0.0101	0.0047	-2.1469	0.03181	0.2665	-0.0122	0.0047	-2.5843	0.009762	0.1681	-0.0147	0.0047	-3.1029	0.001918	0.04247	-0.0156	0.0047	-3.2821	0.001032	0.02696
Volume of parahippocampal (axon-pathway PRS)	0.0133	0.0049	2.6957	0.007027	0.09902	0.0168	0.0049	3.4044	0.0006639	0.01773	0.0156	0.0049	3.1694	0.001529	0.02981	0.0157	0.0049	3.1861	0.001443	0.02981	0.0158	0.0049	3.2001	0.001375	0.02981
Volume of parahippocampal (axon-WG PRS)	0.0025	0.005	0.5104	0.6098	0.8418	-0.0001	0.005	-0.0115	0.9908	0.9925	-0.0034	0.005	-0.6742	0.5002	0.8336	-0.0045	0.005	-0.8922	0.3723	0.8037	-0.0048	0.005	-0.9529	0.3406	0.8037
Volume of parahippocampal (dendspine-pathway PRS)	0.0081	0.0049	1.6483	0.09931	0.3848	0.005	0.0049	1.0241	0.3058	0.6156	0.0067	0.0049	1.3609	0.1736	0.4891	0.0075	0.0049	1.5421	0.1231	0.43	0.0071	0.0049	1.4446	0.1486	0.4429
Volume of parahippocampal (dendspine-WG PRS)	0.0053	0.0049	1.0793	0.2805	0.5853	0.0045	0.005	0.8979	0.3692	0.6421	0.0003	0.005	0.0673	0.9463	0.9714	-0.001	0.005	-0.2016	0.8402	0.9269	-0.0012	0.005	-0.2318	0.8167	0.9111
Volume of parahippocampal (histone-pathway PRS)	-0.0034	0.0049	-0.6881	0.4914	0.7909	-0.0055	0.0049	-1.1246	0.2608	0.5734	-0.0061	0.0049	-1.2463	0.2127	0.5286	-0.0047	0.0049	-0.9601	0.337	0.6483	-0.0054	0.0049	-1.0988	0.2719	0.5814
Volume of parahippocampal (histone-WG PRS)	0.007	0.0049	1.4178	0.1563	0.4364	0.0058	0.0049	1.1698	0.2421	0.5634	0.0019	0.005	0.3808	0.7034	0.8714	0.0005	0.005	0.0914	0.9272	0.9668	0.0003	0.005	0.0624	0.9502	0.9722
Volume of parahippocampal (postsyndens-pathway PRS)	-0.0024	0.0049	-0.4849	0.6278	0.8352	-0.0026	0.0049	-0.5243	0.6	0.8159	-0.0014	0.0049	-0.2877	0.7736	0.9015	0.001	0.0049	0.209	0.8344	0.9305	0.0015	0.0049	0.3037	0.7613	0.8917
Volume of parahippocampal (postsyndens-WG PRS)	0.0076	0.0049	1.5326	0.1254	0.4782	0.0062	0.005	1.249	0.2117	0.5324	0.002	0.005	0.4068	0.6842	0.8637	0.0001	0.005	0.0134	0.9893	0.9925	-0.0002	0.005	-0.0481	0.9616	0.9875
Volume of parahippocampal (postsynmemb-pathway PRS)	-0.0025	0.0049	-0.5096	0.6103	0.9181	-0.0042	0.0049	-0.853	0.3937	0.7711	-0.0033	0.0049	-0.6743	0.5001	0.8801	-0.0008	0.0049	-0.161	0.8721	0.9866	-0.0006	0.0049	-0.1267	0.8992	0.9915
Volume of parahippocampal (postsynmemb-WG PRS)	0.0074	0.0049	1.5064	0.132	0.5014	0.0065	0.005	1.3209	0.1865	0.5257	0.0023	0.005	0.4705	0.638	0.9181	0.0005	0.005	0.1031	0.9179	0.9915	0.0003	0.005	0.0694	0.9447	0.9927
Volume of paracentral (axon-pathway PRS)	0.0053	0.0048	1.0929	0.2744	0.7334	0.0035	0.0048	0.7276	0.4668	0.8263	0.0023	0.0048	0.4855	0.6273	0.8418	0.0015	0.0048	0.3193	0.7495	0.8673	0.002	0.0048	0.4242	0.6714	0.862
Volume of paracentral (axon-WG PRS)	0.0054	0.0049	1.108	0.2679	0.7284	0.0012	0.0049	0.2392	0.8109	0.8883	0.0011	0.0049	0.2258	0.8214	0.8965	-0.0026	0.0049	-0.5374	0.591	0.8418	-0.0031	0.0049	-0.6367	0.5243	0.8383
Volume of paracentral (dendspine-pathway PRS)	0.0109	0.0048	2.2685	0.02331	0.1953	0.0101	0.0048	2.1219	0.03386	0.2187	0.0119	0.0048	2.4967	0.01254	0.144	0.0104	0.0048	2.1822	0.0291	0.2074	0.0102	0.0048	2.1368	0.03262	0.2152
Volume of paracentral (dendspine-WG PRS)	0.0037	0.0048	0.7638	0.445	0.6795	-0.0006	0.0048	-0.1291	0.8973	0.9461	-0.0014	0.0048	-0.2887	0.7728	0.8939	-0.0045	0.0049	-0.9176	0.3588	0.6393	-0.0047	0.0049	-0.9671	0.3335	0.6276
Volume of paracentral (histone-pathway PRS)	0.0014	0.0048	0.2997	0.7644	0.904	-0.005	0.0048	-1.0567	0.2907	0.5928	-0.0053	0.0048	-1.107	0.2683	0.5814	-0.0064	0.0048	-1.3375	0.1811	0.4717	-0.0066	0.0048	-1.3817	0.1671	0.4543
Volume of paracentral (histone-WG PRS)	0.0056	0.0048	1.1623	0.2451	0.5634	0.0018	0.0048	0.3786	0.705	0.8714	0.0013	0.0048	0.2594	0.7953	0.9199	-0.0022	0.0049	-0.4576	0.6473	0.8552	-0.0025	0.0049	-0.5162	0.6057	0.842
Volume of paracentral (postsyndens-pathway PRS)	-0.0026	0.0048	-0.5466	0.5847	0.8127	-0.0035	0.0048	-0.7348	0.4625	0.7097	-0.004	0.0048	-0.8438	0.3988	0.6646	-0.0029	0.0048	-0.6035	0.5462	0.7869	-0.0027	0.0048	-0.5554	0.5786	0.8091
Volume of paracentral (postsyndens-WG PRS)	0.0065	0.0048	1.3527	0.1762	0.5046	0.0024	0.0048	0.4931	0.6219	0.8348	0.0018	0.0049	0.3695	0.7117	0.8721	-0.002	0.0049	-0.4201	0.6744	0.8637	-0.0024	0.0049	-0.4929	0.6221	0.8348
Volume of paracentral (postsynmemb-pathway PRS)	-0.0063	0.0048	-1.3251	0.1852	0.5257	-0.0068	0.0048	-1.4233	0.1547	0.521	-0.0066	0.0048	-1.39	0.1645	0.521	-0.0069	0.0048	-1.4458	0.1482	0.521	-0.0066	0.0048	-1.3865	0.1656	0.521
Volume of paracentral (postsynmemb-WG PRS)	0.0071	0.0048	1.4825	0.1382	0.5041	0.003	0.0048	0.624	0.5326	0.8801	0.0024	0.0048	0.5013	0.6162	0.9181	-0.0012	0.0049	-0.2398	0.8105	0.9696	-0.0014	0.0049	-0.2939	0.7688	0.9572
Volume of parsopercularis (axon-pathway PRS)	-0.0013	0.0047	-0.2686	0.7883	0.879	-0.0037	0.0047	-0.7873	0.4311	0.8037	-0.0042	0.0047	-0.8836	0.3769	0.8037	-0.0038	0.0047	-0.8118	0.4169	0.8037	-0.0037	0.0047	-0.795	0.4266	0.8037
Volume of parsopercularis (axon-WG PRS)	-0.0069	0.0048	-1.4448	0.1485	0.5415	-0.0085	0.0048	-1.783	0.07459	0.4129	-0.0108	0.0048	-2.2715	0.02312	0.1937	-0.014	0.0048	-2.9347	0.003341	0.05754	-0.0152	0.0048	-3.1676	0.001538	0.02981
Volume of parsopercularis (dendspine-pathway PRS)	0.006	0.0047	1.2759	0.202	0.5265	0.0036	0.0047	0.7769	0.4372	0.6751	0.0056	0.0047	1.1909	0.2337	0.5639	0.0046	0.0047	0.972	0.3311	0.6276	0.0045	0.0047	0.9508	0.3417	0.6276
Volume of parsopercularis (dendspine-WG PRS)	-0.0092	0.0047	-1.9345	0.05306	0.2965	-0.0108	0.0048	-2.2758	0.02286	0.1953	-0.0134	0.0048	-2.8072	0.005001	0.07382	-0.0159	0.0048	-3.3399	0.000839	0.01734	-0.017	0.0048	-3.5594	0.0003723	0.01158
Volume of parsopercularis (histone-pathway PRS)	0.003	0.0047	0.6393	0.5226	0.8031	-0.0041	0.0047	-0.8708	0.3838	0.6723	-0.0032	0.0047	-0.6832	0.4945	0.7909	-0.0026	0.0047	-0.5639	0.5729	0.8377	-0.0028	0.0047	-0.6067	0.544	0.8198
Volume of parsopercularis (histone-WG PRS)	-0.0089	0.0047	-1.8887	0.05894	0.2687	-0.0102	0.0047	-2.1614	0.03067	0.2013	-0.0126	0.0047	-2.6506	0.008039	0.1246	-0.0155	0.0048	-3.2546	0.001137	0.02973	-0.0165	0.0048	-3.4713	0.0005186	0.02297
Volume of parsopercularis (postsyndens-pathway PRS)	-0.0065	0.0047	-1.3751	0.1691	0.5046	-0.0077	0.0047	-1.6319	0.1027	0.4362	-0.0067	0.0047	-1.4332	0.1518	0.4842	-0.0057	0.0047	-1.2241	0.2209	0.5324	-0.0056	0.0047	-1.1947	0.2322	0.5347
Volume of parsopercularis (postsyndens-WG PRS)	-0.0067	0.0047	-1.4074	0.1593	0.4842	-0.0085	0.0048	-1.7831	0.07458	0.3692	-0.0111	0.0048	-2.3376	0.01941	0.2113	-0.0143	0.0048	-3.0036	0.00267	0.05913	-0.0155	0.0048	-3.2399	0.001197	0.03374
Volume of parsopercularis (postsynmemb-pathway PRS)	-0.0092	0.0047	-1.9666	0.04924	0.355	-0.0093	0.0047	-1.9907	0.04653	0.3434	-0.0076	0.0047	-1.6285	0.1034	0.4851	-0.0084	0.0047	-1.785	0.07428	0.4345	-0.0085	0.0047	-1.8044	0.07118	0.4243
Volume of parsopercularis (postsynmemb-WG PRS)	-0.0061	0.0047	-1.298	0.1943	0.5345	-0.0083	0.0047	-1.7516	0.07986	0.4357	-0.0112	0.0048	-2.3539	0.01859	0.2374	-0.014	0.0048	-2.94	0.003285	0.06789	-0.015	0.0048	-3.1581	0.00159	0.03791
Volume of parsorbitalis (axon-pathway PRS)	0.005	0.0046	1.0686	0.2852	0.7558	0.0051	0.0046	1.1084	0.2677	0.7284	0.0047	0.0046	1.0215	0.307	0.7786	0.0069	0.0046	1.4814	0.1385	0.5415	0.0069	0.0046	1.4814	0.1385	0.5415
Volume of parsorbitalis (axon-WG PRS)	0.0039	0.0047	0.8263	0.4086	0.8037	0.0005	0.0047	0.1077	0.9142	0.9447	-0.0015	0.0047	-0.3113	0.7556	0.8673	-0.0049	0.0047	-1.0348	0.3008	0.777	-0.0055	0.0047	-1.1713	0.2415	0.6868
Volume of parsorbitalis (dendspine-pathway PRS)	0.0032	0.0046	0.7012	0.4832	0.7133	0.0029	0.0046	0.6256	0.5316	0.7423	0.004	0.0046	0.8737	0.3823	0.6476	0.0042	0.0046	0.9102	0.3627	0.6421	0.0036	0.0046	0.7754	0.4381	0.6751
Volume of parsorbitalis (dendspine-WG PRS)	0.0047	0.0047	1.0184	0.3085	0.6161	0.0015	0.0047	0.3131	0.7542	0.8823	-0.001	0.0047	-0.2144	0.8303	0.9192	-0.0036	0.0047	-0.775	0.4383	0.6751	-0.0042	0.0047	-0.895	0.3708	0.6421
Volume of parsorbitalis (histone-pathway PRS)	-0.0043	0.0046	-0.9442	0.3451	0.6483	-0.0054	0.0046	-1.1685	0.2426	0.5634	-0.0072	0.0046	-1.5679	0.1169	0.3875	-0.0086	0.0046	-1.8653	0.06216	0.2777	-0.0086	0.0046	-1.8613	0.06272	0.2777
Volume of parsorbitalis (histone-WG PRS)	0.0056	0.0046	1.2049	0.2283	0.5462	0.0027	0.0047	0.5873	0.557	0.8253	0.0005	0.0047	0.1056	0.9159	0.9668	-0.0021	0.0047	-0.4478	0.6543	0.8552	-0.0028	0.0047	-0.5914	0.5543	0.8253
Volume of parsorbitalis (postsyndens-pathway PRS)	-0.0025	0.0046	-0.5327	0.5943	0.8127	-0.0001	0.0046	-0.0316	0.9748	0.9875	0.0005	0.0046	0.1092	0.913	0.9727	0.0012	0.0046	0.2671	0.7894	0.9018	0.0012	0.0046	0.2572	0.7971	0.9018
Volume of parsorbitalis (postsyndens-WG PRS)	0.0055	0.0047	1.1741	0.2404	0.54	0.0018	0.0047	0.3834	0.7014	0.8663	-0.0008	0.0047	-0.1709	0.8643	0.9497	-0.0037	0.0047	-0.7832	0.4335	0.6895	-0.0043	0.0047	-0.9242	0.3554	0.6295
Volume of parsorbitalis (postsynmemb-pathway PRS)	-0.0047	0.0046	-1.023	0.3063	0.6783	0.0005	0.0046	0.1078	0.9141	0.9915	0.0031	0.0046	0.6708	0.5024	0.8801	0.0045	0.0046	0.9793	0.3274	0.7098	0.0044	0.0046	0.9499	0.3422	0.7276
Volume of parsorbitalis (postsynmemb-WG PRS)	0.0059	0.0046	1.2702	0.204	0.5358	0.0015	0.0047	0.3258	0.7446	0.9488	-0.0015	0.0047	-0.3272	0.7435	0.9488	-0.0044	0.0047	-0.9443	0.345	0.7276	-0.005	0.0047	-1.0701	0.2846	0.6669
Volume of parstriangularis (axon-pathway PRS)	-0.0024	0.0046	-0.5329	0.5941	0.8418	-0.0026	0.0045	-0.5777	0.5635	0.8418	-0.0019	0.0045	-0.416	0.6774	0.862	-0.002	0.0045	-0.4347	0.6638	0.862	-0.0017	0.0045	-0.3676	0.7132	0.8623
Volume of parstriangularis (axon-WG PRS)	-0.0075	0.0046	-1.6316	0.1028	0.488	-0.006	0.0046	-1.3117	0.1896	0.5998	-0.0086	0.0046	-1.867	0.06192	0.374	-0.0111	0.0046	-2.405	0.01618	0.1488	-0.012	0.0046	-2.6076	0.009123	0.101
Volume of parstriangularis (dendspine-pathway PRS)	0.0039	0.0045	0.8697	0.3845	0.6478	0.002	0.0045	0.435	0.6636	0.8536	0.0035	0.0045	0.7733	0.4393	0.6751	0.0033	0.0045	0.7339	0.463	0.6924	0.003	0.0045	0.6696	0.5031	0.7187
Volume of parstriangularis (dendspine-WG PRS)	-0.0095	0.0046	-2.0732	0.03816	0.2414	-0.0077	0.0046	-1.6716	0.09461	0.3809	-0.0101	0.0046	-2.199	0.02789	0.2074	-0.0123	0.0046	-2.6886	0.007178	0.09272	-0.0132	0.0046	-2.8633	0.004196	0.06846
Volume of parstriangularis (histone-pathway PRS)	0.0013	0.0045	0.2944	0.7684	0.904	-0.0041	0.0045	-0.9028	0.3667	0.6647	-0.0045	0.0045	-1.0055	0.3147	0.633	-0.0043	0.0045	-0.9599	0.3371	0.6483	-0.0048	0.0045	-1.0614	0.2885	0.5928
Volume of parstriangularis (histone-WG PRS)	-0.0088	0.0046	-1.926	0.05411	0.2538	-0.007	0.0046	-1.5269	0.1268	0.4095	-0.0091	0.0046	-1.9817	0.04752	0.2302	-0.0116	0.0046	-2.5224	0.01166	0.1506	-0.0124	0.0046	-2.6996	0.006946	0.1133
Volume of parstriangularis (postsyndens-pathway PRS)	-0.0047	0.0045	-1.0458	0.2956	0.5799	-0.0066	0.0045	-1.4545	0.1458	0.4842	-0.0065	0.0045	-1.4401	0.1498	0.4842	-0.0046	0.0045	-1.028	0.304	0.5799	-0.0042	0.0045	-0.9325	0.3511	0.6265
Volume of parstriangularis (postsyndens-WG PRS)	-0.0081	0.0046	-1.7731	0.07622	0.3692	-0.006	0.0046	-1.3183	0.1874	0.5137	-0.0084	0.0046	-1.8374	0.06616	0.3536	-0.0112	0.0046	-2.4338	0.01495	0.2014	-0.0122	0.0046	-2.6477	0.008108	0.1396
Volume of parstriangularis (postsynmemb-pathway PRS)	-0.0073	0.0045	-1.6146	0.1064	0.4851	-0.0072	0.0045	-1.5995	0.1097	0.4883	-0.007	0.0045	-1.5442	0.1225	0.5014	-0.0072	0.0045	-1.597	0.1103	0.4883	-0.0074	0.0045	-1.6411	0.1008	0.4806
Volume of parstriangularis (postsynmemb-WG PRS)	-0.0076	0.0046	-1.66	0.09692	0.475	-0.0061	0.0046	-1.3238	0.1856	0.5257	-0.0084	0.0046	-1.8366	0.06627	0.4145	-0.0109	0.0046	-2.3683	0.01788	0.2374	-0.0117	0.0046	-2.5395	0.01111	0.1812
Volume of pericalcarine (axon-pathway PRS)	-0.001	0.0052	-0.1842	0.8538	0.907	-0.003	0.0052	-0.5727	0.5669	0.8418	-0.002	0.0052	-0.387	0.6988	0.8623	-0.0025	0.0052	-0.4866	0.6265	0.8418	-0.0018	0.0052	-0.3532	0.7239	0.8658
Volume of pericalcarine (axon-WG PRS)	-0.0016	0.0052	-0.3107	0.756	0.8673	-0.0048	0.0052	-0.9147	0.3603	0.8037	-0.0087	0.0052	-1.6669	0.09555	0.4702	-0.0123	0.0052	-2.3424	0.01917	0.1698	-0.0127	0.0053	-2.416	0.0157	0.1488
Volume of pericalcarine (dendspine-pathway PRS)	-0.005	0.0052	-0.9617	0.3362	0.6276	-0.0044	0.0051	-0.8573	0.3913	0.6557	-0.002	0.0051	-0.3897	0.6967	0.8674	-0.0041	0.0051	-0.8001	0.4236	0.6751	-0.0038	0.0051	-0.7314	0.4646	0.6924
Volume of pericalcarine (dendspine-WG PRS)	-0.0006	0.0052	-0.1081	0.9139	0.9517	-0.0042	0.0052	-0.8018	0.4227	0.6751	-0.0084	0.0052	-1.6078	0.1079	0.4129	-0.0113	0.0052	-2.1689	0.0301	0.2074	-0.0116	0.0052	-2.214	0.02684	0.2074
Volume of pericalcarine (histone-pathway PRS)	-0.0021	0.0051	-0.4092	0.6824	0.8635	-0.0024	0.0051	-0.4589	0.6463	0.8552	-0.0015	0.0051	-0.2887	0.7728	0.904	-0.0042	0.0051	-0.8234	0.4103	0.7101	-0.0045	0.0051	-0.8854	0.3759	0.6723
Volume of pericalcarine (histone-WG PRS)	-0.0015	0.0052	-0.2889	0.7727	0.904	-0.0048	0.0052	-0.9293	0.3528	0.6548	-0.0085	0.0052	-1.639	0.1012	0.3566	-0.0116	0.0052	-2.2223	0.02627	0.1998	-0.0117	0.0052	-2.2448	0.02479	0.1998
Volume of pericalcarine (postsyndens-pathway PRS)	-0.0045	0.0052	-0.8753	0.3814	0.6569	-0.0108	0.0052	-2.0907	0.03656	0.2764	-0.0073	0.0052	-1.417	0.1565	0.4842	-0.0111	0.0051	-2.1495	0.0316	0.2648	-0.0105	0.0051	-2.049	0.04047	0.2917
Volume of pericalcarine (postsyndens-WG PRS)	-0.0002	0.0052	-0.0432	0.9655	0.9875	-0.0021	0.0052	-0.405	0.6855	0.8637	-0.0071	0.0052	-1.3555	0.1753	0.5046	-0.0093	0.0052	-1.7842	0.0744	0.3692	-0.0096	0.0052	-1.8389	0.06594	0.3536
Volume of pericalcarine (postsynmemb-pathway PRS)	-0.0063	0.0052	-1.2325	0.2178	0.5358	-0.0078	0.0052	-1.5113	0.1307	0.5014	-0.0067	0.0051	-1.2965	0.1948	0.5345	-0.0048	0.0051	-0.9264	0.3543	0.7364	-0.004	0.0051	-0.7835	0.4333	0.8045
Volume of pericalcarine (postsynmemb-WG PRS)	-0.0003	0.0052	-0.0556	0.9556	0.9928	-0.0032	0.0052	-0.6101	0.5418	0.8801	-0.0073	0.0052	-1.3926	0.1637	0.521	-0.0113	0.0052	-2.1655	0.03035	0.2665	-0.0116	0.0052	-2.2109	0.02705	0.2665
Volume of postcentral (axon-pathway PRS)	0.008	0.0047	1.6986	0.08941	0.4556	0.0041	0.0047	0.867	0.3859	0.8037	0.0029	0.0047	0.6189	0.536	0.8383	0.0021	0.0047	0.4445	0.6567	0.862	0.0024	0.0047	0.5166	0.6054	0.8418
Volume of postcentral (axon-WG PRS)	-0.0047	0.0048	-0.9863	0.324	0.8035	-0.006	0.0048	-1.2643	0.2061	0.6344	-0.0069	0.0048	-1.4427	0.1491	0.5415	-0.0085	0.0048	-1.7901	0.07345	0.4129	-0.0093	0.0048	-1.9456	0.05171	0.3411
Volume of postcentral (dendspine-pathway PRS)	0.0052	0.0047	1.1107	0.2667	0.5853	0.0047	0.0047	0.9966	0.319	0.6259	0.0072	0.0047	1.5404	0.1235	0.43	0.0051	0.0047	1.088	0.2766	0.5853	0.0054	0.0047	1.1538	0.2486	0.5709
Volume of postcentral (dendspine-WG PRS)	-0.0038	0.0047	-0.7983	0.4247	0.6751	-0.006	0.0047	-1.2737	0.2028	0.5265	-0.008	0.0047	-1.6753	0.09388	0.3809	-0.0089	0.0048	-1.8742	0.06091	0.3167	-0.0096	0.0048	-2.0078	0.04468	0.2671
Volume of postcentral (histone-pathway PRS)	0.0001	0.0047	0.0302	0.9759	0.9822	-0.0071	0.0047	-1.5154	0.1297	0.4121	-0.0067	0.0047	-1.4419	0.1493	0.4286	-0.0105	0.0047	-2.2458	0.02472	0.1998	-0.011	0.0047	-2.3685	0.01787	0.1787
Volume of postcentral (histone-WG PRS)	-0.0029	0.0047	-0.6056	0.5448	0.8198	-0.0043	0.0047	-0.9129	0.3613	0.6628	-0.0059	0.0047	-1.245	0.2131	0.5286	-0.0072	0.0048	-1.5131	0.1303	0.4121	-0.0077	0.0048	-1.6239	0.1044	0.3637
Volume of postcentral (postsyndens-pathway PRS)	-0.006	0.0047	-1.2862	0.1984	0.5137	-0.0044	0.0047	-0.9314	0.3516	0.6265	-0.004	0.0047	-0.8607	0.3894	0.6628	-0.0034	0.0047	-0.7192	0.472	0.7208	-0.0037	0.0047	-0.7821	0.4342	0.6895
Volume of postcentral (postsyndens-WG PRS)	-0.0008	0.0047	-0.1648	0.8691	0.9497	-0.0034	0.0047	-0.7149	0.4746	0.7213	-0.005	0.0048	-1.0457	0.2957	0.5799	-0.007	0.0048	-1.4623	0.1437	0.4842	-0.0075	0.0048	-1.5682	0.1168	0.4782
Volume of postcentral (postsynmemb-pathway PRS)	-0.0062	0.0047	-1.3293	0.1838	0.5257	-0.0028	0.0047	-0.5952	0.5517	0.8801	0.0011	0.0047	0.2338	0.8151	0.9696	0.0009	0.0047	0.2022	0.8398	0.9804	0.0007	0.0047	0.145	0.8847	0.9901
Volume of postcentral (postsynmemb-WG PRS)	-0.0013	0.0047	-0.2678	0.7888	0.9608	-0.0042	0.0047	-0.8832	0.3771	0.7521	-0.0066	0.0047	-1.396	0.1627	0.521	-0.0083	0.0048	-1.7541	0.07943	0.4357	-0.0088	0.0048	-1.8488	0.06449	0.4145
Volume of posteriorcingulate (axon-pathway PRS)	-0.0002	0.0047	-0.0365	0.9708	0.9831	-0.0019	0.0047	-0.3959	0.6921	0.8623	-0.003	0.0047	-0.6398	0.5223	0.8383	-0.0033	0.0047	-0.6951	0.487	0.8263	-0.0033	0.0047	-0.6917	0.4891	0.8263
Volume of posteriorcingulate (axon-WG PRS)	0.0005	0.0048	0.1148	0.9086	0.942	-0.0035	0.0048	-0.7377	0.4607	0.8263	-0.0038	0.0048	-0.7947	0.4268	0.8037	-0.0063	0.0048	-1.3206	0.1866	0.5998	-0.0067	0.0048	-1.4094	0.1587	0.5528
Volume of posteriorcingulate (dendspine-pathway PRS)	0.0101	0.0047	2.1592	0.03085	0.2079	0.0079	0.0047	1.6788	0.0932	0.3809	0.0078	0.0047	1.6623	0.09646	0.3813	0.0061	0.0047	1.3112	0.1898	0.5207	0.0058	0.0047	1.2419	0.2143	0.5397
Volume of posteriorcingulate (dendspine-WG PRS)	-0.002	0.0047	-0.4226	0.6726	0.861	-0.0056	0.0047	-1.1772	0.2391	0.5659	-0.0062	0.0048	-1.3136	0.189	0.5207	-0.0083	0.0048	-1.7387	0.0821	0.3536	-0.0086	0.0048	-1.8122	0.06996	0.3482
Volume of posteriorcingulate (histone-pathway PRS)	-0.0044	0.0047	-0.9492	0.3425	0.6483	-0.0095	0.0047	-2.0407	0.04129	0.2217	-0.0077	0.0047	-1.6474	0.09949	0.3545	-0.0101	0.0047	-2.1626	0.03058	0.2013	-0.0096	0.0047	-2.0511	0.04026	0.2217
Volume of posteriorcingulate (histone-WG PRS)	0.0001	0.0047	0.0181	0.9855	0.9887	-0.0034	0.0047	-0.7117	0.4767	0.7818	-0.0043	0.0047	-0.8965	0.37	0.6669	-0.0066	0.0048	-1.3886	0.165	0.4543	-0.007	0.0048	-1.4789	0.1392	0.4229
Volume of posteriorcingulate (postsyndens-pathway PRS)	-0.0011	0.0047	-0.2243	0.8225	0.9226	-0.0013	0.0047	-0.28	0.7795	0.9017	-0.0019	0.0047	-0.4072	0.6838	0.8637	-0.002	0.0047	-0.4359	0.6629	0.8635	-0.0031	0.0047	-0.6698	0.503	0.739
Volume of posteriorcingulate (postsyndens-WG PRS)	0.0003	0.0047	0.0686	0.9453	0.9854	-0.0039	0.0048	-0.8294	0.4069	0.6672	-0.0046	0.0048	-0.9606	0.3368	0.6168	-0.007	0.0048	-1.4753	0.1401	0.4842	-0.0072	0.0048	-1.5069	0.1318	0.4782
Volume of posteriorcingulate (postsynmemb-pathway PRS)	-0.0019	0.0047	-0.4042	0.686	0.9311	-0.0006	0.0047	-0.1314	0.8955	0.9915	0	0.0047	0.0073	0.9941	0.9941	-0.0012	0.0047	-0.2564	0.7976	0.9659	-0.0023	0.0047	-0.4801	0.6312	0.9181
Volume of posteriorcingulate (postsynmemb-WG PRS)	0.0001	0.0047	0.0224	0.9821	0.9928	-0.004	0.0047	-0.8438	0.3988	0.7727	-0.0049	0.0048	-1.0382	0.2992	0.6721	-0.0073	0.0048	-1.5345	0.1249	0.5014	-0.0074	0.0048	-1.5629	0.1181	0.5014
Volume of precentral (axon-pathway PRS)	0.0096	0.0048	1.9951	0.04605	0.3162	0.0068	0.0048	1.4262	0.1538	0.5419	0.0055	0.0048	1.1428	0.2531	0.7133	0.005	0.0048	1.0441	0.2964	0.7727	0.0059	0.0048	1.2331	0.2176	0.6485
Volume of precentral (axon-WG PRS)	-0.0079	0.0048	-1.6362	0.1018	0.488	-0.0098	0.0048	-2.0163	0.04378	0.3084	-0.0108	0.0049	-2.235	0.02543	0.2074	-0.012	0.0049	-2.4781	0.01321	0.1366	-0.0127	0.0049	-2.6103	0.00905	0.101
Volume of precentral (dendspine-pathway PRS)	0.0038	0.0048	0.8016	0.4228	0.6751	0.0048	0.0048	1.0151	0.3101	0.6161	0.007	0.0048	1.4707	0.1414	0.4383	0.0061	0.0048	1.2806	0.2003	0.5265	0.0068	0.0048	1.4183	0.1561	0.4523
Volume of precentral (dendspine-WG PRS)	-0.0057	0.0048	-1.1839	0.2365	0.5639	-0.0085	0.0048	-1.7633	0.07785	0.3536	-0.0105	0.0048	-2.1748	0.02965	0.2074	-0.0113	0.0048	-2.3368	0.01945	0.1849	-0.0118	0.0048	-2.4253	0.0153	0.1636
Volume of precentral (histone-pathway PRS)	0.0084	0.0048	1.7675	0.07716	0.3067	0.002	0.0048	0.4287	0.6682	0.8559	0.0012	0.0047	0.2528	0.8004	0.9225	-0.002	0.0047	-0.4196	0.6748	0.8592	-0.0024	0.0047	-0.4994	0.6175	0.842
Volume of precentral (histone-WG PRS)	-0.0058	0.0048	-1.2148	0.2244	0.5436	-0.0075	0.0048	-1.5654	0.1175	0.3875	-0.0093	0.0048	-1.92	0.05486	0.2538	-0.0102	0.0048	-2.1031	0.03547	0.2156	-0.0105	0.0048	-2.1668	0.03026	0.2013
Volume of precentral (postsyndens-pathway PRS)	-0.0015	0.0048	-0.3236	0.7463	0.8852	-0.0008	0.0048	-0.1636	0.87	0.9497	-0.0008	0.0048	-0.1719	0.8635	0.9497	0.0001	0.0048	0.0169	0.9865	0.9925	0.0002	0.0048	0.0411	0.9672	0.9875
Volume of precentral (postsyndens-WG PRS)	-0.0046	0.0048	-0.9537	0.3403	0.6168	-0.0073	0.0048	-1.5037	0.1327	0.4782	-0.0091	0.0048	-1.872	0.06122	0.3421	-0.0104	0.0048	-2.1495	0.0316	0.2648	-0.0108	0.0049	-2.2297	0.02577	0.2421
Volume of precentral (postsynmemb-pathway PRS)	-0.0048	0.0048	-1.0107	0.3122	0.686	-0.0027	0.0048	-0.5681	0.57	0.8834	-0.0016	0.0048	-0.3304	0.7411	0.9488	-0.0016	0.0048	-0.3382	0.7352	0.9488	-0.0013	0.0048	-0.2659	0.7903	0.9608
Volume of precentral (postsynmemb-WG PRS)	-0.0041	0.0048	-0.8497	0.3955	0.7711	-0.007	0.0048	-1.4576	0.145	0.5166	-0.0091	0.0048	-1.8791	0.06024	0.406	-0.0102	0.0048	-2.1126	0.03465	0.2754	-0.0106	0.0048	-2.1828	0.02906	0.2665
Volume of precuneus (axon-pathway PRS)	0.0029	0.0047	0.6213	0.5344	0.8383	0.002	0.0047	0.4228	0.6724	0.862	0.0012	0.0047	0.2494	0.803	0.8883	0.0015	0.0047	0.3242	0.7458	0.8673	0.0021	0.0047	0.4468	0.6551	0.862
Volume of precuneus (axon-WG PRS)	0.0006	0.0048	0.1239	0.9014	0.9377	-0.0012	0.0048	-0.2447	0.8067	0.8883	-0.0037	0.0048	-0.7779	0.4367	0.8037	-0.007	0.0048	-1.4472	0.1478	0.5415	-0.0082	0.0048	-1.6973	0.08964	0.4556
Volume of precuneus (dendspine-pathway PRS)	0.0008	0.0047	0.1746	0.8614	0.9402	-0.0002	0.0047	-0.0361	0.9712	0.9841	0.0018	0.0047	0.3832	0.7016	0.8674	-0.0001	0.0047	-0.0318	0.9746	0.9841	-0.0003	0.0047	-0.0572	0.9544	0.9765
Volume of precuneus (dendspine-WG PRS)	0.0002	0.0048	0.051	0.9593	0.9782	-0.0014	0.0048	-0.2998	0.7643	0.889	-0.0048	0.0048	-1.0065	0.3142	0.6203	-0.0071	0.0048	-1.4925	0.1356	0.437	-0.0082	0.0048	-1.7035	0.08849	0.3758
Volume of precuneus (histone-pathway PRS)	0.0041	0.0047	0.8742	0.382	0.6723	-0.0006	0.0047	-0.1379	0.8903	0.9478	-0.0035	0.0047	-0.7372	0.461	0.7642	-0.0037	0.0047	-0.7989	0.4243	0.7188	-0.0043	0.0047	-0.9151	0.3602	0.6628
Volume of precuneus (histone-WG PRS)	-0.0004	0.0047	-0.0792	0.9369	0.9681	-0.0016	0.0048	-0.3283	0.7427	0.9004	-0.0043	0.0048	-0.9039	0.3661	0.6647	-0.007	0.0048	-1.4564	0.1453	0.4286	-0.008	0.0048	-1.6625	0.09642	0.3533
Volume of precuneus (postsyndens-pathway PRS)	-0.0109	0.0047	-2.3058	0.02113	0.2113	-0.012	0.0047	-2.5355	0.01123	0.1741	-0.0095	0.0047	-2.011	0.04434	0.3099	-0.0091	0.0047	-1.9297	0.05365	0.3149	-0.0092	0.0047	-1.9476	0.05147	0.3149
Volume of precuneus (postsyndens-WG PRS)	0.0038	0.0048	0.7901	0.4295	0.6895	0.002	0.0048	0.4189	0.6753	0.8637	-0.002	0.0048	-0.4111	0.681	0.8637	-0.0048	0.0048	-1.0059	0.3145	0.5945	-0.0059	0.0048	-1.2294	0.2189	0.5324
Volume of precuneus (postsynmemb-pathway PRS)	-0.0091	0.0047	-1.9305	0.05355	0.3727	-0.0101	0.0047	-2.148	0.03172	0.2665	-0.0074	0.0047	-1.5753	0.1152	0.5014	-0.0064	0.0047	-1.3577	0.1746	0.5257	-0.0059	0.0047	-1.2595	0.2079	0.5358
Volume of precuneus (postsynmemb-WG PRS)	0.0023	0.0047	0.4947	0.6208	0.9181	0.0009	0.0048	0.1865	0.8521	0.9856	-0.003	0.0048	-0.6257	0.5315	0.8801	-0.006	0.0048	-1.249	0.2117	0.5358	-0.007	0.0048	-1.4713	0.1412	0.5091
Volume of rostralanteriorcingulate (axon-pathway PRS)	0.0088	0.0034	2.618	0.00885	0.101	0.0061	0.0034	1.8224	0.0684	0.3927	0.0058	0.0034	1.7303	0.08358	0.4392	0.0022	0.0034	0.6425	0.5206	0.8383	0.0018	0.0034	0.5382	0.5904	0.8418
Volume of rostralanteriorcingulate (axon-WG PRS)	-0.0009	0.0034	-0.2784	0.7807	0.879	-0.0019	0.0034	-0.551	0.5816	0.8418	-0.0023	0.0034	-0.6896	0.4905	0.8263	-0.0019	0.0034	-0.5689	0.5694	0.8418	-0.0017	0.0034	-0.4918	0.6228	0.8418
Volume of rostralanteriorcingulate (dendspine-pathway PRS)	0.0007	0.0033	0.2146	0.8301	0.9192	-0.0001	0.0033	-0.0262	0.9791	0.9842	0.0019	0.0033	0.5785	0.563	0.7722	0.001	0.0033	0.2981	0.7657	0.889	0.0011	0.0033	0.3437	0.7311	0.8782
Volume of rostralanteriorcingulate (dendspine-WG PRS)	0.0011	0.0034	0.3153	0.7525	0.8823	-0.0005	0.0034	-0.1432	0.8861	0.9414	-0.0015	0.0034	-0.4436	0.6573	0.8536	-0.0018	0.0034	-0.5351	0.5926	0.7918	-0.0017	0.0034	-0.4881	0.6255	0.8286
Volume of rostralanteriorcingulate (histone-pathway PRS)	0.0038	0.0033	1.1509	0.2498	0.5652	-0.0016	0.0033	-0.4667	0.6407	0.8552	-0.0005	0.0033	-0.1576	0.8748	0.9383	-0.0017	0.0033	-0.5093	0.6105	0.842	-0.0017	0.0033	-0.5047	0.6137	0.842
Volume of rostralanteriorcingulate (histone-WG PRS)	0.0007	0.0034	0.2156	0.8293	0.9325	-0.0003	0.0034	-0.0847	0.9325	0.9668	-0.0011	0.0034	-0.3272	0.7435	0.9004	-0.0017	0.0034	-0.4892	0.6247	0.842	-0.0015	0.0034	-0.433	0.665	0.8559
Volume of rostralanteriorcingulate (postsyndens-pathway PRS)	-0.0062	0.0033	-1.8678	0.06181	0.3421	-0.0065	0.0033	-1.9556	0.05052	0.3149	-0.0065	0.0033	-1.9488	0.05133	0.3149	-0.0051	0.0033	-1.5317	0.1256	0.4782	-0.0051	0.0033	-1.538	0.124	0.4782
Volume of rostralanteriorcingulate (postsyndens-WG PRS)	0.0031	0.0034	0.9137	0.3609	0.6356	0.0013	0.0034	0.3923	0.6948	0.8655	0.0006	0.0034	0.1742	0.8617	0.9497	-0.0004	0.0034	-0.1042	0.917	0.9735	-0.0002	0.0034	-0.0661	0.9473	0.9854
Volume of rostralanteriorcingulate (postsynmemb-pathway PRS)	-0.0034	0.0033	-1.0064	0.3142	0.686	-0.0021	0.0033	-0.6152	0.5384	0.8801	-0.0001	0.0033	-0.0278	0.9778	0.9928	-0.0004	0.0033	-0.1148	0.9086	0.9915	-0.0003	0.0033	-0.0865	0.9311	0.9915
Volume of rostralanteriorcingulate (postsynmemb-WG PRS)	0.0015	0.0034	0.4429	0.6578	0.9234	-0.0003	0.0034	-0.086	0.9314	0.9915	-0.0015	0.0034	-0.4416	0.6588	0.9234	-0.002	0.0034	-0.5925	0.5535	0.8801	-0.0018	0.0034	-0.5408	0.5887	0.9079
Volume of rostralmiddlefrontal (axon-pathway PRS)	0.0063	0.0048	1.3219	0.1862	0.5998	0.002	0.0048	0.4224	0.6727	0.862	0.0037	0.0048	0.771	0.4407	0.8037	0.0032	0.0048	0.6781	0.4977	0.8336	0.0033	0.0048	0.6986	0.4848	0.8263
Volume of rostralmiddlefrontal (axon-WG PRS)	-0.0024	0.0048	-0.4955	0.6202	0.8418	-0.0032	0.0048	-0.6649	0.5061	0.8383	-0.0049	0.0048	-1.027	0.3044	0.7786	-0.006	0.0048	-1.2416	0.2144	0.6469	-0.0069	0.0048	-1.4395	0.15	0.5415
Volume of rostralmiddlefrontal (dendspine-pathway PRS)	0.0097	0.0047	2.0578	0.03962	0.2456	0.0052	0.0047	1.1011	0.2709	0.5853	0.0084	0.0047	1.7827	0.07465	0.3482	0.007	0.0047	1.4801	0.1388	0.437	0.0071	0.0047	1.4971	0.1344	0.437
Volume of rostralmiddlefrontal (dendspine-WG PRS)	-0.0026	0.0048	-0.536	0.5919	0.7918	-0.0037	0.0048	-0.7723	0.4399	0.6751	-0.0055	0.0048	-1.1437	0.2528	0.5762	-0.0062	0.0048	-1.2842	0.1991	0.5265	-0.0071	0.0048	-1.4775	0.1396	0.437
Volume of rostralmiddlefrontal (histone-pathway PRS)	0.0056	0.0047	1.186	0.2356	0.5576	-0.0018	0.0047	-0.3718	0.71	0.8734	-0.0006	0.0047	-0.1349	0.8927	0.9478	-0.0025	0.0047	-0.5238	0.6004	0.842	-0.0027	0.0047	-0.5803	0.5617	0.8253
Volume of rostralmiddlefrontal (histone-WG PRS)	-0.0009	0.0048	-0.1954	0.8451	0.9325	-0.0021	0.0048	-0.4489	0.6535	0.8552	-0.0036	0.0048	-0.7454	0.456	0.76	-0.0045	0.0048	-0.9475	0.3434	0.6483	-0.0055	0.0048	-1.136	0.256	0.5709
Volume of rostralmiddlefrontal (postsyndens-pathway PRS)	-0.0029	0.0047	-0.6105	0.5415	0.7844	-0.0037	0.0047	-0.7753	0.4382	0.6895	-0.0039	0.0047	-0.8203	0.412	0.6688	-0.0033	0.0047	-0.6937	0.4879	0.7306	-0.0032	0.0047	-0.6784	0.4975	0.7364
Volume of rostralmiddlefrontal (postsyndens-WG PRS)	0.0002	0.0048	0.0377	0.97	0.9875	-0.0016	0.0048	-0.3314	0.7403	0.8852	-0.003	0.0048	-0.6196	0.5355	0.7794	-0.0041	0.0048	-0.8478	0.3965	0.6646	-0.005	0.0048	-1.0486	0.2944	0.5799
Volume of rostralmiddlefrontal (postsynmemb-pathway PRS)	-0.0019	0.0047	-0.404	0.6862	0.9311	-0.002	0.0047	-0.4226	0.6726	0.9234	0.0005	0.0047	0.1004	0.92	0.9915	-0.0005	0.0047	-0.0965	0.9231	0.9915	-0.0007	0.0047	-0.1583	0.8742	0.9866
Volume of rostralmiddlefrontal (postsynmemb-WG PRS)	-0.0004	0.0048	-0.0919	0.9268	0.9915	-0.0023	0.0048	-0.4846	0.628	0.9181	-0.0044	0.0048	-0.9089	0.3634	0.7364	-0.0051	0.0048	-1.0666	0.2861	0.6669	-0.0059	0.0048	-1.2356	0.2166	0.5358
Volume of superiorfrontal (axon-pathway PRS)	0.0036	0.0043	0.8425	0.3995	0.8037	0.0014	0.0043	0.3357	0.7371	0.8673	0.0018	0.0043	0.4146	0.6784	0.862	0.0013	0.0043	0.3078	0.7582	0.8673	0.0018	0.0043	0.422	0.673	0.862
Volume of superiorfrontal (axon-WG PRS)	0.0026	0.0043	0.5976	0.5501	0.8418	0.0021	0.0043	0.4905	0.6238	0.8418	0.0008	0.0043	0.1961	0.8446	0.9059	-0.0008	0.0043	-0.1923	0.8475	0.9059	-0.0013	0.0043	-0.2907	0.7713	0.879
Volume of superiorfrontal (dendspine-pathway PRS)	-0.001	0.0043	-0.2313	0.8171	0.9111	-0.0029	0.0043	-0.6769	0.4985	0.7179	0.0006	0.0042	0.1327	0.8944	0.9461	-0.0007	0.0042	-0.1594	0.8733	0.9414	-0.0004	0.0042	-0.1023	0.9185	0.9523
Volume of superiorfrontal (dendspine-WG PRS)	0.0032	0.0043	0.7459	0.4557	0.6862	0.0024	0.0043	0.5621	0.5741	0.784	0.0005	0.0043	0.1171	0.9068	0.9497	-0.0007	0.0043	-0.1698	0.8652	0.9411	-0.001	0.0043	-0.2344	0.8147	0.9111
Volume of superiorfrontal (histone-pathway PRS)	0.0091	0.0042	2.1364	0.03266	0.2066	0.0013	0.0042	0.3183	0.7503	0.9015	0.002	0.0042	0.4834	0.6288	0.8438	0.0007	0.0042	0.1765	0.8599	0.9325	0.0003	0.0042	0.0692	0.9448	0.9722
Volume of superiorfrontal (histone-WG PRS)	0.0022	0.0043	0.5132	0.6078	0.842	0.0022	0.0043	0.5049	0.6136	0.842	0.0009	0.0043	0.198	0.8431	0.9325	-0.0008	0.0043	-0.1801	0.8571	0.9325	-0.001	0.0043	-0.227	0.8204	0.9325
Volume of superiorfrontal (postsyndens-pathway PRS)	-0.0101	0.0043	-2.3597	0.01829	0.2113	-0.0085	0.0043	-1.9957	0.04598	0.3099	-0.0074	0.0043	-1.7489	0.08032	0.3773	-0.0063	0.0043	-1.4794	0.139	0.4842	-0.0061	0.0043	-1.4409	0.1496	0.4842
Volume of superiorfrontal (postsyndens-WG PRS)	0.0058	0.0043	1.3493	0.1773	0.5046	0.0043	0.0043	0.9983	0.3182	0.5977	0.0026	0.0043	0.6003	0.5483	0.7869	0.0008	0.0043	0.185	0.8532	0.948	0.0005	0.0043	0.1193	0.905	0.9675
Volume of superiorfrontal (postsynmemb-pathway PRS)	-0.0078	0.0043	-1.8238	0.0682	0.4145	-0.0064	0.0043	-1.5012	0.1333	0.5014	-0.0039	0.0043	-0.9198	0.3577	0.7364	-0.0045	0.0043	-1.0619	0.2883	0.6669	-0.0045	0.0043	-1.0527	0.2925	0.6699
Volume of superiorfrontal (postsynmemb-WG PRS)	0.0047	0.0043	1.0952	0.2734	0.647	0.0035	0.0043	0.8213	0.4115	0.7896	0.0016	0.0043	0.3775	0.7058	0.9311	0.0001	0.0043	0.0314	0.975	0.9928	-0.0001	0.0043	-0.017	0.9864	0.9928
Volume of superiorparietal (axon-pathway PRS)	0.0039	0.005	0.7726	0.4398	0.8037	0.0028	0.005	0.5613	0.5746	0.8418	0.0019	0.005	0.3863	0.6993	0.8623	0.003	0.005	0.6063	0.5443	0.8418	0.0035	0.005	0.7016	0.4829	0.8263
Volume of superiorparietal (axon-WG PRS)	0.0055	0.0051	1.0965	0.2729	0.7334	0.0061	0.0051	1.2135	0.2249	0.6641	0.0039	0.0051	0.7713	0.4405	0.8037	0.002	0.0051	0.3942	0.6934	0.8623	0.001	0.0051	0.2063	0.8365	0.9009
Volume of superiorparietal (dendspine-pathway PRS)	0.0031	0.005	0.6283	0.5298	0.7423	0.002	0.005	0.4059	0.6848	0.861	0.0039	0.005	0.783	0.4337	0.6751	0.0018	0.005	0.3672	0.7135	0.8674	0.0019	0.005	0.3822	0.7023	0.8674
Volume of superiorparietal (dendspine-WG PRS)	0.0054	0.005	1.0789	0.2806	0.5853	0.0061	0.005	1.2069	0.2275	0.5594	0.003	0.005	0.6035	0.5462	0.7559	0.0024	0.0051	0.479	0.632	0.8336	0.0016	0.0051	0.3171	0.7512	0.8823
Volume of superiorparietal (histone-pathway PRS)	0.006	0.005	1.2028	0.229	0.5462	0.001	0.005	0.1972	0.8437	0.9325	0.0004	0.005	0.0869	0.9308	0.9668	0.0014	0.005	0.2806	0.779	0.9079	0.0016	0.005	0.3195	0.7494	0.9015
Volume of superiorparietal (histone-WG PRS)	0.0053	0.005	1.0628	0.2879	0.5928	0.0064	0.005	1.272	0.2034	0.5126	0.0037	0.005	0.7287	0.4662	0.7687	0.0023	0.0051	0.4549	0.6492	0.8552	0.0015	0.0051	0.3007	0.7637	0.904
Volume of superiorparietal (postsyndens-pathway PRS)	-0.0057	0.005	-1.1349	0.2564	0.5561	-0.007	0.005	-1.4118	0.158	0.4842	-0.0054	0.005	-1.0884	0.2764	0.5799	-0.0053	0.005	-1.0651	0.2869	0.5799	-0.0059	0.005	-1.1814	0.2375	0.5379
Volume of superiorparietal (postsyndens-WG PRS)	0.0082	0.005	1.6204	0.1052	0.4405	0.0088	0.005	1.7501	0.08011	0.3773	0.0053	0.0051	1.0581	0.29	0.5799	0.0042	0.0051	0.8345	0.404	0.6662	0.0035	0.0051	0.6946	0.4873	0.7306
Volume of superiorparietal (postsynmemb-pathway PRS)	-0.0037	0.005	-0.7332	0.4635	0.8353	-0.0046	0.005	-0.9176	0.3588	0.7364	-0.0028	0.005	-0.5698	0.5688	0.8834	-0.003	0.005	-0.6061	0.5444	0.8801	-0.0032	0.005	-0.6492	0.5162	0.8801
Volume of superiorparietal (postsynmemb-WG PRS)	0.0066	0.005	1.3225	0.186	0.5257	0.0075	0.005	1.4868	0.1371	0.5041	0.0041	0.005	0.811	0.4173	0.7896	0.003	0.0051	0.5949	0.5519	0.8801	0.0024	0.0051	0.4681	0.6397	0.9181
Volume of superiortemporal (axon-pathway PRS)	0.0043	0.0046	0.9379	0.3483	0.8037	0.003	0.0046	0.6586	0.5101	0.8383	0.0016	0.0046	0.3421	0.7323	0.8673	0.0002	0.0046	0.0461	0.9632	0.979	0	0.0046	0.0094	0.9925	0.9925
Volume of superiortemporal (axon-WG PRS)	-0.0138	0.0047	-2.9601	0.003078	0.05612	-0.0168	0.0047	-3.5982	0.0003209	0.01628	-0.019	0.0047	-4.0672	4.771e-05	0.003698	-0.0205	0.0047	-4.3802	1.19e-05	0.001844	-0.0211	0.0047	-4.511	6.476e-06	0.001844
Volume of superiortemporal (dendspine-pathway PRS)	0.0059	0.0046	1.2796	0.2007	0.5265	0.0031	0.0046	0.6741	0.5002	0.7179	0.0071	0.0046	1.5368	0.1244	0.43	0.0072	0.0046	1.5652	0.1175	0.43	0.0067	0.0046	1.4554	0.1456	0.4423
Volume of superiortemporal (dendspine-WG PRS)	-0.0142	0.0046	-3.0611	0.002207	0.04025	-0.017	0.0047	-3.6441	0.0002688	0.01158	-0.0203	0.0047	-4.3538	1.343e-05	0.0008324	-0.022	0.0047	-4.7123	2.46e-06	0.0003479	-0.0225	0.0047	-4.8217	1.43e-06	0.0003479
Volume of superiortemporal (histone-pathway PRS)	0.0002	0.0046	0.039	0.9689	0.9783	-0.0063	0.0046	-1.3713	0.1703	0.4571	-0.0063	0.0046	-1.3838	0.1664	0.4543	-0.0091	0.0046	-1.9863	0.04701	0.2302	-0.0093	0.0046	-2.023	0.04308	0.2217
Volume of superiortemporal (histone-WG PRS)	-0.0132	0.0046	-2.8435	0.004465	0.07689	-0.0158	0.0046	-3.3964	0.0006837	0.02649	-0.0183	0.0047	-3.9308	8.485e-05	0.005261	-0.0201	0.0047	-4.3079	1.653e-05	0.00196	-0.0207	0.0047	-4.4379	9.115e-06	0.00196
Volume of superiortemporal (postsyndens-pathway PRS)	-0.007	0.0046	-1.518	0.129	0.4782	-0.0065	0.0046	-1.4128	0.1577	0.4842	-0.0049	0.0046	-1.057	0.2905	0.5799	-0.0015	0.0046	-0.3273	0.7435	0.8852	-0.002	0.0046	-0.436	0.6629	0.8635
Volume of superiortemporal (postsyndens-WG PRS)	-0.0111	0.0046	-2.3919	0.01677	0.2113	-0.0147	0.0047	-3.1533	0.001616	0.04175	-0.0178	0.0047	-3.8112	0.0001386	0.008593	-0.0204	0.0047	-4.3697	1.248e-05	0.001935	-0.0209	0.0047	-4.4765	7.614e-06	0.001935
Volume of superiortemporal (postsynmemb-pathway PRS)	-0.0057	0.0046	-1.2429	0.2139	0.5358	-0.0045	0.0046	-0.9704	0.3319	0.7144	-0.0019	0.0046	-0.4218	0.6732	0.9234	-0.0007	0.0046	-0.1571	0.8752	0.9866	-0.0015	0.0046	-0.3228	0.7468	0.9488
Volume of superiortemporal (postsynmemb-WG PRS)	-0.012	0.0046	-2.5905	0.009587	0.1681	-0.0156	0.0046	-3.3583	0.0007853	0.02505	-0.0187	0.0047	-4.0146	5.97e-05	0.004627	-0.0209	0.0047	-4.4744	7.692e-06	0.001192	-0.0213	0.0047	-4.5542	5.279e-06	0.001192
Volume of supramarginal (axon-pathway PRS)	0.0017	0.0046	0.3666	0.7139	0.8623	0.0008	0.0046	0.1629	0.8706	0.9179	-0.001	0.0046	-0.2207	0.8253	0.8977	-0.0017	0.0046	-0.377	0.7062	0.8623	-0.0017	0.0046	-0.3763	0.7067	0.8623
Volume of supramarginal (axon-WG PRS)	-0.0038	0.0046	-0.8234	0.4103	0.8037	-0.0088	0.0047	-1.8819	0.05986	0.3711	-0.0081	0.0047	-1.7404	0.0818	0.4372	-0.0108	0.0047	-2.3079	0.02101	0.1809	-0.0115	0.0047	-2.4522	0.01421	0.1421
Volume of supramarginal (dendspine-pathway PRS)	0.0105	0.0046	2.2836	0.0224	0.1953	0.0082	0.0046	1.7996	0.07194	0.3482	0.0102	0.0046	2.2376	0.02526	0.206	0.0072	0.0046	1.5753	0.1152	0.43	0.0068	0.0046	1.4833	0.138	0.437
Volume of supramarginal (dendspine-WG PRS)	-0.0064	0.0046	-1.375	0.1692	0.4844	-0.0108	0.0046	-2.3325	0.01968	0.1849	-0.011	0.0046	-2.3737	0.01762	0.182	-0.0127	0.0047	-2.7291	0.006354	0.08564	-0.0132	0.0047	-2.8403	0.00451	0.06991
Volume of supramarginal (histone-pathway PRS)	-0.005	0.0046	-1.0987	0.2719	0.5814	-0.0096	0.0046	-2.1058	0.03523	0.2156	-0.0093	0.0046	-2.0412	0.04124	0.2217	-0.0111	0.0046	-2.4337	0.01495	0.1598	-0.0115	0.0046	-2.525	0.01158	0.1506
Volume of supramarginal (histone-WG PRS)	-0.0041	0.0046	-0.8784	0.3797	0.6723	-0.0084	0.0046	-1.8257	0.0679	0.2801	-0.0084	0.0046	-1.8166	0.0693	0.2801	-0.0108	0.0046	-2.3281	0.01991	0.1848	-0.0114	0.0046	-2.4507	0.01426	0.1579
Volume of supramarginal (postsyndens-pathway PRS)	-0.0077	0.0046	-1.6838	0.09222	0.411	-0.0055	0.0046	-1.2027	0.2291	0.5347	-0.0049	0.0046	-1.0756	0.2821	0.5799	-0.0045	0.0046	-0.9872	0.3236	0.6006	-0.0052	0.0046	-1.1347	0.2565	0.5561
Volume of supramarginal (postsyndens-WG PRS)	-0.0018	0.0046	-0.388	0.698	0.8655	-0.0076	0.0046	-1.637	0.1016	0.4362	-0.0078	0.0046	-1.6808	0.0928	0.411	-0.0104	0.0047	-2.2313	0.02567	0.2421	-0.0108	0.0047	-2.3215	0.02027	0.2113
Volume of supramarginal (postsynmemb-pathway PRS)	-0.0095	0.0046	-2.0708	0.03839	0.2903	-0.0088	0.0046	-1.9261	0.0541	0.3727	-0.0061	0.0046	-1.3276	0.1843	0.5257	-0.0062	0.0046	-1.3451	0.1786	0.5257	-0.0061	0.0046	-1.33	0.1835	0.5257
Volume of supramarginal (postsynmemb-WG PRS)	-0.0018	0.0046	-0.3868	0.6989	0.9311	-0.0069	0.0046	-1.4992	0.1338	0.5014	-0.0077	0.0046	-1.6544	0.09806	0.475	-0.0102	0.0046	-2.2023	0.02765	0.2665	-0.0108	0.0047	-2.3255	0.02005	0.2374
Volume of transversetemporal (axon-pathway PRS)	0.01	0.0041	2.4019	0.01632	0.1488	0.0062	0.0041	1.4905	0.1361	0.5415	0.0042	0.0041	1.0175	0.3089	0.7786	0.0037	0.0041	0.884	0.3767	0.8037	0.0036	0.0041	0.8685	0.3851	0.8037
Volume of transversetemporal (axon-WG PRS)	-0.0089	0.0042	-2.1263	0.03349	0.2605	-0.0111	0.0042	-2.6434	0.008212	0.101	-0.0116	0.0042	-2.7654	0.005689	0.08398	-0.0143	0.0042	-3.4059	0.0006604	0.01773	-0.0148	0.0042	-3.5275	0.0004202	0.01628
Volume of transversetemporal (dendspine-pathway PRS)	0.0082	0.0041	1.9842	0.04724	0.2763	0.0051	0.0041	1.2427	0.214	0.5397	0.0063	0.0041	1.5348	0.1248	0.43	0.0059	0.0041	1.4271	0.1536	0.4491	0.006	0.0041	1.4504	0.147	0.4423
Volume of transversetemporal (dendspine-WG PRS)	-0.0073	0.0042	-1.7456	0.08089	0.3536	-0.0102	0.0042	-2.4469	0.01441	0.1596	-0.0116	0.0042	-2.7861	0.005337	0.07521	-0.0144	0.0042	-3.4325	0.0005989	0.01533	-0.0149	0.0042	-3.5664	0.0003625	0.01158
Volume of transversetemporal (histone-pathway PRS)	0	0.0041	-0.002	0.9984	0.9984	-0.0026	0.0041	-0.6402	0.5221	0.8031	-0.004	0.0041	-0.9838	0.3252	0.6421	-0.0044	0.0041	-1.074	0.2828	0.5927	-0.0046	0.0041	-1.13	0.2585	0.5724
Volume of transversetemporal (histone-WG PRS)	-0.0059	0.0041	-1.4197	0.1557	0.4364	-0.0092	0.0042	-2.2224	0.02627	0.1998	-0.0103	0.0042	-2.4756	0.01331	0.1579	-0.0133	0.0042	-3.1889	0.00143	0.0341	-0.0138	0.0042	-3.3111	0.0009303	0.02884
Volume of transversetemporal (postsyndens-pathway PRS)	0.0017	0.0041	0.4197	0.6747	0.8637	0.0014	0.0041	0.3505	0.7259	0.8791	0.0013	0.0041	0.3177	0.7507	0.8852	0.0037	0.0041	0.8954	0.3706	0.6454	0.0034	0.0041	0.8257	0.409	0.6672
Volume of transversetemporal (postsyndens-WG PRS)	-0.0063	0.0042	-1.5227	0.1278	0.4782	-0.01	0.0042	-2.3849	0.01709	0.2113	-0.0112	0.0042	-2.6725	0.007534	0.1374	-0.0147	0.0042	-3.514	0.0004421	0.01757	-0.0152	0.0042	-3.6218	0.0002931	0.01514
Volume of transversetemporal (postsynmemb-pathway PRS)	-0.0027	0.0041	-0.6486	0.5166	0.8801	-0.0025	0.0041	-0.6111	0.5412	0.8801	-0.0018	0.0041	-0.4302	0.6671	0.9234	-0.0007	0.0041	-0.1726	0.8629	0.9866	-0.0008	0.0041	-0.1881	0.8508	0.9856
Volume of transversetemporal (postsynmemb-WG PRS)	-0.0053	0.0042	-1.271	0.2037	0.5358	-0.009	0.0042	-2.1507	0.03151	0.2665	-0.0105	0.0042	-2.507	0.01218	0.1888	-0.0137	0.0042	-3.2788	0.001044	0.02696	-0.0142	0.0042	-3.3906	0.0006983	0.02505
Volume of insula (axon-pathway PRS)	0.0057	0.0048	1.174	0.2404	0.6868	0.0064	0.0048	1.3205	0.1867	0.5998	0.0054	0.0048	1.1146	0.265	0.7284	0.0031	0.0048	0.6404	0.5219	0.8383	0.0027	0.0048	0.5593	0.5759	0.8418
Volume of insula (axon-WG PRS)	-0.0079	0.0049	-1.6263	0.1039	0.488	-0.0104	0.0049	-2.1247	0.03362	0.2605	-0.0128	0.0049	-2.6216	0.008757	0.101	-0.0171	0.0049	-3.4851	0.0004926	0.01697	-0.0173	0.0049	-3.5388	0.0004025	0.01628
Volume of insula (dendspine-pathway PRS)	0.0009	0.0048	0.1898	0.8494	0.9305	0.0016	0.0048	0.3339	0.7385	0.8782	0.0056	0.0048	1.159	0.2465	0.5709	0.004	0.0048	0.8399	0.401	0.6647	0.0033	0.0048	0.6808	0.496	0.7179
Volume of insula (dendspine-WG PRS)	-0.0069	0.0049	-1.4313	0.1524	0.4491	-0.0092	0.0049	-1.8998	0.05748	0.3126	-0.0127	0.0049	-2.6029	0.009249	0.1116	-0.0172	0.0049	-3.5163	0.0004382	0.01235	-0.0174	0.0049	-3.5585	0.0003736	0.01158
Volume of insula (histone-pathway PRS)	-0.0053	0.0048	-1.1038	0.2697	0.5814	-0.0094	0.0048	-1.9578	0.05026	0.2397	-0.0083	0.0048	-1.7265	0.08426	0.3225	-0.01	0.0048	-2.0934	0.03632	0.2165	-0.0098	0.0048	-2.0498	0.04039	0.2217
Volume of insula (histone-WG PRS)	-0.0065	0.0048	-1.3382	0.1808	0.4717	-0.0082	0.0049	-1.6993	0.08928	0.3375	-0.011	0.0049	-2.2566	0.02404	0.1998	-0.0158	0.0049	-3.2511	0.001151	0.02973	-0.0162	0.0049	-3.3237	0.0008895	0.02884
Volume of insula (postsyndens-pathway PRS)	-0.0016	0.0048	-0.34	0.7339	0.8818	0.0003	0.0048	0.0578	0.9539	0.9857	0.0006	0.0048	0.1311	0.8957	0.9608	0.0006	0.0048	0.1319	0.8951	0.9608	0	0.0048	0.0007	0.9994	0.9994
Volume of insula (postsyndens-WG PRS)	-0.0066	0.0049	-1.3488	0.1774	0.5046	-0.0094	0.0049	-1.9291	0.05372	0.3149	-0.0122	0.0049	-2.4981	0.01249	0.1844	-0.0169	0.0049	-3.4665	0.0005281	0.01819	-0.0171	0.0049	-3.5072	0.0004534	0.01757
Volume of insula (postsynmemb-pathway PRS)	-0.0038	0.0048	-0.7831	0.4336	0.8045	-0.0018	0.0048	-0.3822	0.7023	0.9311	-0.0001	0.0048	-0.0198	0.9842	0.9928	-0.0015	0.0048	-0.3087	0.7576	0.9537	-0.002	0.0048	-0.4267	0.6696	0.9234
Volume of insula (postsynmemb-WG PRS)	-0.006	0.0048	-1.2484	0.2119	0.5358	-0.0086	0.0049	-1.7666	0.07731	0.4357	-0.0118	0.0049	-2.4198	0.01553	0.2293	-0.0163	0.0049	-3.3504	0.0008079	0.02505	-0.0165	0.0049	-3.3857	0.0007108	0.02505
Frontalvol (axon-pathway PRS)	0.0045	0.0048	0.9305	0.3521	0.8357	0.0013	0.0048	0.2756	0.7829	0.8602	0.0019	0.0048	0.3934	0.694	0.8602	0.0014	0.0048	0.2833	0.777	0.8602	0.0018	0.0048	0.376	0.7069	0.8602
Frontalvol (axon-WG PRS)	-0.0027	0.0049	-0.5562	0.5781	0.8357	-0.0038	0.0049	-0.7753	0.4382	0.8357	-0.0062	0.0049	-1.27	0.2041	0.6837	-0.0087	0.0049	-1.7764	0.07568	0.5406	-0.0095	0.0049	-1.9525	0.05088	0.47
Frontalvol (dendspine-pathway PRS)	0.0049	0.0048	1.0149	0.3101	0.5603	0.0033	0.0048	0.6826	0.4949	0.6812	0.007	0.0048	1.4687	0.1419	0.4691	0.0059	0.0048	1.2373	0.216	0.4909	0.0061	0.0048	1.2884	0.1976	0.4705
Frontalvol (dendspine-WG PRS)	-0.003	0.0048	-0.6257	0.5315	0.6814	-0.0047	0.0048	-0.9608	0.3367	0.5611	-0.0076	0.0048	-1.5621	0.1183	0.4617	-0.0096	0.0049	-1.9662	0.04928	0.352	-0.0103	0.0049	-2.1158	0.03437	0.3437
Frontalvol (histone-pathway PRS)	0.0074	0.0048	1.5419	0.1231	0.4735	-0.0021	0.0048	-0.443	0.6578	0.7536	-0.0015	0.0048	-0.3074	0.7585	0.8069	-0.0034	0.0048	-0.7197	0.4717	0.6686	-0.0039	0.0048	-0.8206	0.4119	0.6436
Frontalvol (histone-WG PRS)	-0.0028	0.0048	-0.5778	0.5634	0.7188	-0.0035	0.0048	-0.723	0.4697	0.6686	-0.0059	0.0048	-1.2193	0.2227	0.5306	-0.0082	0.0049	-1.6939	0.0903	0.4735	-0.0089	0.0049	-1.8268	0.06773	0.4735
Frontalvol (postsyndens-pathway PRS)	-0.0074	0.0048	-1.5515	0.1208	0.3246	-0.0068	0.0048	-1.4163	0.1567	0.3739	-0.0061	0.0048	-1.2714	0.2036	0.4148	-0.0048	0.0048	-0.9944	0.32	0.5219	-0.0046	0.0048	-0.9537	0.3402	0.5219
Frontalvol (postsyndens-WG PRS)	-0.0002	0.0048	-0.0359	0.9714	0.9912	-0.0022	0.0048	-0.4483	0.6539	0.7266	-0.0049	0.0049	-1.0027	0.316	0.5219	-0.0075	0.0049	-1.541	0.1233	0.3246	-0.0083	0.0049	-1.6963	0.08985	0.3165
Frontalvol (postsynmemb-pathway PRS)	-0.0083	0.0048	-1.735	0.08275	0.5914	-0.0068	0.0048	-1.4192	0.1559	0.6429	-0.004	0.0048	-0.8353	0.4035	0.7026	-0.0046	0.0048	-0.9726	0.3308	0.7026	-0.0046	0.0048	-0.9727	0.3307	0.7026
Frontalvol (postsynmemb-WG PRS)	-0.0004	0.0048	-0.0853	0.932	0.932	-0.0024	0.0048	-0.5052	0.6134	0.7864	-0.0056	0.0048	-1.1463	0.2517	0.6934	-0.0078	0.0049	-1.6076	0.1079	0.5997	-0.0084	0.0049	-1.7365	0.08249	0.5914
Temporalvol (axon-pathway PRS)	0.0073	0.0047	1.548	0.1216	0.6222	0.0058	0.0047	1.2187	0.223	0.6837	0.0039	0.0047	0.8137	0.4158	0.8357	0.0026	0.0047	0.5461	0.585	0.8357	0.0026	0.0047	0.5542	0.5795	0.8357
Temporalvol (axon-WG PRS)	-0.0073	0.0048	-1.5364	0.1244	0.6222	-0.0108	0.0048	-2.2495	0.02449	0.3061	-0.013	0.0048	-2.714	0.006652	0.1109	-0.0159	0.0048	-3.3071	0.0009439	0.0236	-0.0168	0.0048	-3.4949	0.0004749	0.0236
Temporalvol (dendspine-pathway PRS)	0.0066	0.0047	1.4068	0.1595	0.4691	0.0039	0.0047	0.8317	0.4056	0.6146	0.0079	0.0047	1.6785	0.09326	0.4617	0.0074	0.0047	1.5831	0.1134	0.4617	0.0072	0.0047	1.5293	0.1262	0.4617
Temporalvol (dendspine-WG PRS)	-0.0072	0.0048	-1.517	0.1293	0.4617	-0.0105	0.0048	-2.2059	0.0274	0.3425	-0.014	0.0048	-2.9319	0.003371	0.05618	-0.0169	0.0048	-3.5362	0.0004065	0.01016	-0.0177	0.0048	-3.6928	0.0002222	0.01016
Temporalvol (histone-pathway PRS)	0.0011	0.0047	0.2371	0.8126	0.8464	-0.0069	0.0047	-1.4623	0.1437	0.4789	-0.007	0.0047	-1.4943	0.1351	0.4789	-0.0093	0.0047	-1.9746	0.04832	0.4735	-0.0095	0.0047	-2.0167	0.04373	0.4735
Temporalvol (histone-WG PRS)	-0.0062	0.0047	-1.3071	0.1912	0.5306	-0.009	0.0048	-1.8943	0.05819	0.4735	-0.0118	0.0048	-2.4683	0.01358	0.2263	-0.0149	0.0048	-3.1227	0.001793	0.04484	-0.0157	0.0048	-3.2907	0.001001	0.04484
Temporalvol (postsyndens-pathway PRS)	-0.0067	0.0047	-1.4152	0.157	0.3739	-0.0062	0.0047	-1.3087	0.1906	0.4145	-0.0052	0.0047	-1.0945	0.2737	0.5219	-0.0031	0.0047	-0.6476	0.5173	0.6308	-0.0032	0.0047	-0.6756	0.4993	0.6241
Temporalvol (postsyndens-WG PRS)	-0.004	0.0048	-0.8394	0.4013	0.5521	-0.008	0.0048	-1.6746	0.09402	0.3165	-0.0112	0.0048	-2.3448	0.01904	0.238	-0.015	0.0048	-3.1204	0.001808	0.0452	-0.0158	0.0048	-3.289	0.001007	0.0452
Temporalvol (postsynmemb-pathway PRS)	-0.0038	0.0047	-0.8023	0.4224	0.7026	-0.0031	0.0047	-0.6575	0.5109	0.7298	-0.0006	0.0047	-0.1299	0.8967	0.915	-0.0013	0.0047	-0.274	0.7841	0.8494	-0.0018	0.0047	-0.3885	0.6976	0.8305
Temporalvol (postsynmemb-WG PRS)	-0.0052	0.0047	-1.0997	0.2715	0.6934	-0.009	0.0048	-1.8937	0.05827	0.5914	-0.0124	0.0048	-2.6043	0.009211	0.1535	-0.0155	0.0048	-3.2442	0.001179	0.02948	-0.0162	0.0048	-3.3797	0.0007265	0.02948
Parietalvol (axon-pathway PRS)	0.0058	0.005	1.1693	0.2423	0.6837	0.0042	0.005	0.8349	0.4038	0.8357	0.0032	0.005	0.6376	0.5237	0.8357	0.003	0.005	0.6043	0.5457	0.8357	0.0035	0.005	0.6978	0.4853	0.8357
Parietalvol (axon-WG PRS)	-0.0011	0.005	-0.2187	0.8269	0.8602	-0.0038	0.005	-0.7612	0.4465	0.8357	-0.0057	0.0051	-1.1198	0.2628	0.6837	-0.0085	0.0051	-1.6791	0.09315	0.5822	-0.0097	0.0051	-1.908	0.0564	0.47
Parietalvol (dendspine-pathway PRS)	0.0065	0.005	1.3009	0.1933	0.4705	0.0049	0.005	0.9852	0.3245	0.5603	0.0078	0.005	1.5735	0.1156	0.4617	0.0056	0.005	1.1348	0.2565	0.513	0.0056	0.005	1.1375	0.2553	0.513
Parietalvol (dendspine-WG PRS)	-0.0018	0.005	-0.3536	0.7236	0.7872	-0.0044	0.005	-0.8849	0.3762	0.6068	-0.0072	0.005	-1.4368	0.1508	0.4691	-0.0091	0.005	-1.7987	0.07207	0.4504	-0.01	0.005	-1.9904	0.04656	0.352
Parietalvol (histone-pathway PRS)	0.0021	0.0049	0.4149	0.6782	0.7536	-0.005	0.0049	-1.0188	0.3083	0.5306	-0.0049	0.0049	-0.9999	0.3173	0.5306	-0.0055	0.0049	-1.1175	0.2638	0.5306	-0.0059	0.0049	-1.1861	0.2356	0.5306
Parietalvol (histone-WG PRS)	-0.001	0.005	-0.1912	0.8484	0.8588	-0.003	0.005	-0.5978	0.5499	0.7188	-0.0053	0.005	-1.0632	0.2877	0.5306	-0.0078	0.005	-1.5448	0.1224	0.4735	-0.0087	0.005	-1.73	0.08365	0.4735
Parietalvol (postsyndens-pathway PRS)	-0.0095	0.005	-1.9088	0.05629	0.3165	-0.0079	0.005	-1.59	0.1118	0.3246	-0.0063	0.005	-1.2608	0.2074	0.4148	-0.0047	0.005	-0.9455	0.3444	0.5219	-0.0051	0.005	-1.0282	0.3039	0.5219
Parietalvol (postsyndens-WG PRS)	0.0025	0.005	0.4921	0.6226	0.7134	-0.0011	0.005	-0.2125	0.8317	0.8848	-0.004	0.005	-0.7987	0.4245	0.5585	-0.0069	0.005	-1.3668	0.1717	0.3902	-0.0078	0.005	-1.5448	0.1224	0.3246
Parietalvol (postsynmemb-pathway PRS)	-0.0084	0.005	-1.6835	0.0923	0.5914	-0.0071	0.005	-1.437	0.1507	0.6429	-0.0035	0.005	-0.7019	0.4827	0.7298	-0.0038	0.005	-0.756	0.4497	0.7026	-0.0038	0.005	-0.758	0.4485	0.7026
Parietalvol (postsynmemb-WG PRS)	0.0013	0.005	0.2554	0.7984	0.8494	-0.0018	0.005	-0.3526	0.7244	0.8423	-0.0051	0.005	-1.0133	0.3109	0.7026	-0.0075	0.005	-1.4973	0.1343	0.6429	-0.0084	0.005	-1.6716	0.09462	0.5914
Occipitalvol (axon-pathway PRS)	0.0065	0.0051	1.2771	0.2016	0.6837	0.0022	0.0051	0.4376	0.6617	0.8602	0.0032	0.0051	0.6328	0.5269	0.8357	0.0019	0.0051	0.3729	0.7092	0.8602	0.0023	0.0051	0.4446	0.6566	0.8602
Occipitalvol (axon-WG PRS)	0.0017	0.0052	0.3284	0.7426	0.8602	0.0013	0.0052	0.2485	0.8037	0.8602	-0.0029	0.0052	-0.5673	0.5705	0.8357	-0.0057	0.0052	-1.0951	0.2735	0.6837	-0.0066	0.0052	-1.2753	0.2022	0.6837
Occipitalvol (dendspine-pathway PRS)	0.0034	0.0051	0.6756	0.4993	0.6812	0.001	0.0051	0.1898	0.8494	0.8494	0.0034	0.0051	0.668	0.5041	0.6812	0.0015	0.0051	0.2872	0.774	0.8062	0.0016	0.0051	0.3155	0.7524	0.8004
Occipitalvol (dendspine-WG PRS)	0.0029	0.0051	0.56	0.5755	0.6976	0.0018	0.0051	0.3528	0.7242	0.7872	-0.0026	0.0052	-0.5081	0.6114	0.6976	-0.0051	0.0052	-0.9843	0.325	0.5603	-0.006	0.0052	-1.1565	0.2475	0.513
Occipitalvol (histone-pathway PRS)	-0.0028	0.0051	-0.5606	0.5751	0.7188	-0.0072	0.0051	-1.4128	0.1577	0.4929	-0.0068	0.0051	-1.3393	0.1805	0.5306	-0.0081	0.0051	-1.5911	0.1116	0.4735	-0.0083	0.0051	-1.6411	0.1008	0.4735
Occipitalvol (histone-WG PRS)	0.0034	0.0051	0.6559	0.5119	0.6917	0.0022	0.0051	0.4335	0.6646	0.7536	-0.0017	0.0051	-0.323	0.7467	0.8069	-0.0043	0.0052	-0.8403	0.4007	0.6436	-0.0051	0.0052	-0.9979	0.3183	0.5306
Occipitalvol (postsyndens-pathway PRS)	-0.0042	0.0051	-0.8347	0.4039	0.5521	-0.0121	0.0051	-2.37	0.0178	0.238	-0.0085	0.0051	-1.6739	0.09416	0.3165	-0.0089	0.0051	-1.7451	0.08098	0.3165	-0.0085	0.0051	-1.67	0.09494	0.3165
Occipitalvol (postsyndens-WG PRS)	0.005	0.0051	0.9712	0.3315	0.5219	0.0053	0.0052	1.0242	0.3058	0.5219	0	0.0052	-0.0056	0.9955	0.9955	-0.0029	0.0052	-0.5705	0.5683	0.6766	-0.0039	0.0052	-0.7569	0.4491	0.5758
Occipitalvol (postsynmemb-pathway PRS)	-0.0023	0.0051	-0.4546	0.6494	0.792	-0.0061	0.0051	-1.1989	0.2306	0.6934	-0.0041	0.0051	-0.7988	0.4244	0.7026	-0.0028	0.0051	-0.5565	0.5778	0.7603	-0.0024	0.0051	-0.4814	0.6303	0.7878
Occipitalvol (postsynmemb-WG PRS)	0.0035	0.0051	0.6757	0.4992	0.7298	0.003	0.0051	0.5782	0.5631	0.7603	-0.0015	0.0051	-0.2829	0.7772	0.8494	-0.0047	0.0052	-0.9185	0.3584	0.7026	-0.0056	0.0052	-1.0863	0.2774	0.6934
Cingulatevol (axon-pathway PRS)	0.0058	0.0051	1.1258	0.2603	0.6837	0.0019	0.0051	0.3636	0.7161	0.8602	0.0009	0.0051	0.1698	0.8652	0.8652	-0.001	0.0051	-0.198	0.843	0.8602	-0.0012	0.0051	-0.2279	0.8197	0.8602
Cingulatevol (axon-WG PRS)	-0.0015	0.0052	-0.2943	0.7685	0.8602	-0.0031	0.0052	-0.5922	0.5537	0.8357	-0.0036	0.0052	-0.7049	0.4808	0.8357	-0.0059	0.0052	-1.1455	0.252	0.6837	-0.0063	0.0052	-1.2149	0.2244	0.6837
Cingulatevol (dendspine-pathway PRS)	0.0055	0.0051	1.0856	0.2777	0.534	0.0026	0.0051	0.5045	0.6139	0.6976	0.0037	0.0051	0.7367	0.4613	0.6784	0.003	0.0051	0.583	0.5599	0.6976	0.0027	0.0051	0.5272	0.5981	0.6976
Cingulatevol (dendspine-WG PRS)	-0.0013	0.0051	-0.2625	0.793	0.8091	-0.0033	0.0051	-0.6385	0.5231	0.6814	-0.0044	0.0052	-0.8515	0.3945	0.6146	-0.0067	0.0052	-1.2952	0.1953	0.4705	-0.0071	0.0052	-1.365	0.1723	0.4705
Cingulatevol (histone-pathway PRS)	0.0025	0.0051	0.4882	0.6254	0.7482	-0.0053	0.0051	-1.0502	0.2936	0.5306	-0.0038	0.0051	-0.749	0.4539	0.6686	-0.0052	0.0051	-1.0358	0.3003	0.5306	-0.0053	0.0051	-1.0444	0.2963	0.5306
Cingulatevol (histone-WG PRS)	-0.0009	0.0051	-0.1779	0.8588	0.8588	-0.0025	0.0051	-0.4839	0.6285	0.7482	-0.0036	0.0051	-0.7041	0.4814	0.6686	-0.0061	0.0052	-1.1803	0.2379	0.5306	-0.0065	0.0052	-1.2534	0.2101	0.5306
Cingulatevol (postsyndens-pathway PRS)	-0.0087	0.0051	-1.7107	0.08714	0.3165	-0.0096	0.0051	-1.8923	0.05847	0.3165	-0.0098	0.0051	-1.9362	0.05285	0.3165	-0.0085	0.0051	-1.6792	0.09312	0.3165	-0.0091	0.0051	-1.7982	0.07215	0.3165
Cingulatevol (postsyndens-WG PRS)	0.0025	0.0051	0.4849	0.6278	0.7134	-0.0002	0.0052	-0.0414	0.967	0.9912	-0.0013	0.0052	-0.2481	0.804	0.8739	-0.0043	0.0052	-0.8265	0.4085	0.5521	-0.0046	0.0052	-0.8824	0.3775	0.5521
Cingulatevol (postsynmemb-pathway PRS)	-0.007	0.0051	-1.3814	0.1672	0.6429	-0.0058	0.0051	-1.1417	0.2536	0.6934	-0.0041	0.0051	-0.7979	0.4249	0.7026	-0.0041	0.0051	-0.8147	0.4153	0.7026	-0.0047	0.0051	-0.9314	0.3517	0.7026
Cingulatevol (postsynmemb-WG PRS)	0.001	0.0051	0.1861	0.8524	0.8879	-0.0016	0.0051	-0.3204	0.7486	0.8494	-0.0031	0.0051	-0.6065	0.5442	0.7559	-0.0058	0.0052	-1.1224	0.2617	0.6934	-0.006	0.0052	-1.1643	0.2443	0.6934
Globalvol (axon-pathway PRS)	0.0064	0.0047	1.3533	0.176	0.4399	0.0035	0.0047	0.7459	0.4557	0.6416	0.003	0.0047	0.6483	0.5168	0.6416	0.0022	0.0047	0.4655	0.6416	0.6416	0.0025	0.0047	0.537	0.5913	0.6416
Globalvol (axon-WG PRS)	-0.0033	0.0047	-0.6871	0.492	0.6416	-0.0054	0.0047	-1.1297	0.2586	0.5173	-0.008	0.0047	-1.6787	0.09322	0.3107	-0.0109	0.0048	-2.2854	0.0223	0.1115	-0.0119	0.0048	-2.4996	0.01244	0.1115
Globalvol (dendspine-pathway PRS)	0.0059	0.0047	1.2624	0.2068	0.286	0.0036	0.0047	0.7792	0.4359	0.4826	0.0073	0.0047	1.5579	0.1193	0.286	0.0058	0.0047	1.2544	0.2097	0.286	0.0059	0.0047	1.2627	0.2067	0.286
Globalvol (dendspine-WG PRS)	-0.0033	0.0047	-0.7021	0.4826	0.4826	-0.0057	0.0047	-1.2035	0.2288	0.286	-0.0091	0.0047	-1.9297	0.05365	0.1788	-0.0115	0.0047	-2.4377	0.01479	0.07393	-0.0124	0.0047	-2.6226	0.00873	0.07393
Globalvol (histone-pathway PRS)	0.0034	0.0046	0.7228	0.4698	0.522	-0.0052	0.0046	-1.1123	0.266	0.4329	-0.0048	0.0046	-1.03	0.303	0.4329	-0.0065	0.0046	-1.4028	0.1607	0.3214	-0.0069	0.0046	-1.48	0.1389	0.3214
Globalvol (histone-WG PRS)	-0.0027	0.0047	-0.5708	0.5682	0.5682	-0.0044	0.0047	-0.9358	0.3494	0.4367	-0.0073	0.0047	-1.5416	0.1232	0.3214	-0.0101	0.0047	-2.1313	0.03307	0.1653	-0.0109	0.0047	-2.3087	0.02097	0.1653
Globalvol (postsyndens-pathway PRS)	-0.0082	0.0047	-1.7653	0.07752	0.1938	-0.0085	0.0047	-1.8289	0.06743	0.1938	-0.0071	0.0047	-1.5151	0.1297	0.2595	-0.0056	0.0047	-1.1966	0.2315	0.2893	-0.0056	0.0047	-1.2107	0.226	0.2893
Globalvol (postsyndens-WG PRS)	0.0002	0.0047	0.0515	0.9589	0.9589	-0.0026	0.0047	-0.5417	0.588	0.6533	-0.006	0.0047	-1.2709	0.2038	0.2893	-0.0093	0.0047	-1.9551	0.05059	0.1938	-0.0102	0.0047	-2.1419	0.03221	0.1938
Globalvol (postsynmemb-pathway PRS)	-0.007	0.0047	-1.5057	0.1322	0.3304	-0.0064	0.0047	-1.3655	0.1721	0.3442	-0.0033	0.0047	-0.701	0.4833	0.537	-0.0036	0.0047	-0.7717	0.4403	0.537	-0.0037	0.0047	-0.8009	0.4232	0.537
Globalvol (postsynmemb-WG PRS)	-0.0008	0.0047	-0.1747	0.8613	0.8613	-0.0035	0.0047	-0.7528	0.4516	0.537	-0.0072	0.0047	-1.5283	0.1264	0.3304	-0.0101	0.0047	-2.1296	0.03321	0.166	-0.0109	0.0047	-2.2932	0.02184	0.166
